# A unified framework for estimating country-specific cumulative incidence for 18 diseases stratified by polygenic risk

**DOI:** 10.1101/2023.06.12.23291186

**Authors:** Bradley Jermy, Kristi Läll, Brooke Wolford, Ying Wang, Kristina Zguro, Yipeng Cheng, Masahiro Kanai, Stavroula Kanoni, Zhiyu Yang, Tuomo Hartonen, Remo Monti, Julian Wanner, Omar Youssef, Estonian Biobank research team, FinnGen, Christoph Lippert, David van Heel, Yukinori Okada, Daniel L. McCartney, Caroline Hayward, Riccardo E. Marioni, Simone Furini, Alessandra Renieri, Alicia R. Martin, Benjamin M. Neale, Kristian Hveem, Reedik Mägi, Aarno Palotie, Henrike Heyne, Nina Mars, Andrea Ganna, Samuli Ripatti

## Abstract

Polygenic Scores (PGSs) offer the ability to predict genetic risk for complex disease across the life course; a key benefit over short-term prediction models. To produce risk estimates relevant for clinical and public health decision making, it is important to account for any varying effects due to common risk factors such as age and sex. Here, we develop a novel framework to estimate for cumulative incidences over the life course and produce country-, age-, and sex-specific estimates of cumulative incidence stratified by PGS for 18 high-burden diseases by integrating PGS associations from 7 studies in 4 countries (N=1,197,129) with disease incidences from the Global Burden of Disease. PGSs had a significant sex-specific effect for 5 diseases (asthma, hip osteoarthritis, gout, coronary heart disease, type 2 diabetes) with all but type 2 diabetes exhibiting a larger effect in men. PGS had a larger effect in younger individuals for 13 diseases, with the effects decreasing linearly with age. We showed for breast cancer that, relative to individuals in the bottom 20% of polygenic risk, the top 5% attain an absolute risk for screening eligibility 16.3 years earlier. For T2D, men and women in the top 1% reached the threshold aged 24.8 (95% CI: 22.5 – 27.6) and 22.3 (95% CI: 20.0 – 25.3) respectively. Individuals in the bottom 1% of PGS did not reach the risk threshold by age 80. Our easily extendable framework increases the generalizability of results from biobank studies and the accuracy of absolute risk estimates by appropriately accounting age and sex-specific PGS effects. Our results highlight the potential of PGS as a screening tool which may assist in the early prevention of common disease.

## Supplementary Tables for "A unified framework for estimating country-specific cumulative incidence for 18 diseases stratified by polygenic risk" (part 1 of 2)

### Sheet: Supplementary Table 1
Supplementary Table 1. Diseases selected for analysis and contribution to global burden of disease as quantified by percentage of disability adjusted life years.
Phenotype	Global % of total Disability Adjusted Life Years	High-SDI Only % of total Disability Adjusted Life Years
All cancers	9.88	17.17
Colorectal cancer	0.96	2.07
Breast cancer	0.81	1.37
Type 2 diabetes	2.61	3.34
Prostate cancer	0.34	0.9
Coronary heart disease	7.19	7.42
Melanoma of skin	0.07	0.25
Asthma	0.85	1
Type 1 diabetes	0.18	0.25
Atrial fibrillation and flutter	0.33	0.84
Depression	1.46	1.94
Lung cancer	1.81	3.8
Seropositive rheumatoid arthritis	0.13	0.24
Hip-Osteoarthritis	0.04	0.13
Knee-Osteoarthritis	0.45	0.85
Gout	0.07	0.17
Epilepsy	0.52	0.43
Appendicitis	0.06	0.02
Total (exc. All cancers)	17.87	25.02

### Sheet: Supplementary Table 2
Supplementary Table 2. Harmonized definitions of flagship diseases using ICD-10 and ICD-9 codes.
Endpoints	ICD 10 Codes	ICD 9 Codes	Exclude ICD 10 codes	Exclude ICD 9 codes	Other exclusions
All cancers	C00|C01|C02|C03|C04|C05|C06|C07|C08|C09|C10|C11|C12|C13|C14|C15|C16|C17|C18|C19|C20|C21|C22|C23|C24|C25|C30|C31|C32|C33|C34|C35|C36|C37|C38|C39|C40|C41|C43|C44|C45|C46|C47|C48|C49|C50|C51|C52|C53|C54|C55|C56|C57|C58|C60|C61|C62|C63|C64|C65|C66|C67|C68|C69|C70|C71|C72|C73|C74|C75|C76|C77|C78|C79|C80	140|141|142|143|144|145|146|147|148|149|150|151|152|153|154|155|156|157|158|159|160|161|162|163|164|165|170|171|172|173|174|180|181|182|183|184|185|186|187|188|189|190|191|192|193|194|195|199
Colorectal cancer	C18|C19|C20	153|1540|1541
Breast cancer	C50	174			females only
Type 2 diabetes	E11	25000|25010	E10|E100|E101|E102|E103|E104|E105|E106|E107|E108|E109
Prostate cancer	C61	185			males only
Coronary heart disease	I200|I21|I22|I23|I24|I25|I46	410|4110|411|412|413|414|798
Melanoma of skin	C43	172
Asthma	J45|J46	493
Type 1 diabetes	E10	25001|25011	E11|E110|E111|E112|E113|E114|E115|E116|E117|E118|E119
Atrial fibrillation and flutter	I48	4273
Depression	F32|F33	2961|2968|3004
Lung cancer	C34	162		1620
Rheumatoid arthritis	M058|M059	7140A
Hip-Osteoarthritis	M16|M167|M160	7151E|7152E
Knee-Osteoarthritis	M17|M170|M175	7151F|7152F
Gout	M10	2740
Epilepsy	G40	345
Appendicitis	K35	540

### Sheet: Supplementary Table 3
Supplementary Table 3. Phenotype matching between Global Burden of Disease and UK Biobank
Disease	Included in both Global Burden of Disease and INTERVENE Definition				Included in either Global Burden of Disease or INTERVENE Definition				Overlap between definitions (%)
	ICD-10 Code	N	ICD-9 Code	N	ICD-10 Code	N	ICD-9 Code	N
Colorectal Cancer	C18	8454	153	20	C21 - C21.8	429	154.2 - 154.9	3	0.967672
	C19	1501	154.0	6	-	-	209.1 - 209.17	0
	C20	2943	154.1	7	-	-	-	-
Lung Cancer	C34 - C34.92	8120	162.1 - 162.9	6	C33	24	162.0	0	0.997055
	-	-	-	-	-	-	209.21	0
Skin Melanoma	C43	4610	172	41	-	-	-	-	1
Breast Cancer	C50	21809	174	206	-	-	175	0	1
Prostate Cancer	C61	13783	185	2	-	-	-	-	1
Chronic Heart Disease	I20.0	39725	410	184	I20.1	352	-	-	0.819803
	I21	18085	411	3	I20.8	3066	-	-
	I22	1016	412	44	I20.9	28112	-	-
	I23	93	413	173	I46	2959	-	-
	I24	4216	414	258	-	-	-	-
	I25	93110	-	-	-	-	-	-
Stroke	I61	2289	431	4	G45	5558	432	2	0.35942
	I63	9913	433	6	G46	209	434	13
	-	-	-	-	I62	1022	435	27
	-	-	-	-	I65	2842	436	17
	-	-	-	-	I64	1833	437.0 - 437.2	4
	-	-	-	-	I66	207	437.4 - 437.9	12
	-	-	-	-	I67.2 - I67.8	6073	-	-
	-	-	-	-	I69.0 - I69.4	3946	-	-
Subarachnoid hemorrhage	I60	1786	430	30	I67.0 - I67.1	910	431.0	0	0.664228
	-	-	-	-	-	-	437.3	8
Atrial Fibrillation	I48	53302	427.3	65	-	-	-	-	1
Asthma	J45	48672	493	209	-	-	-	-	1
	J46	424	-	-	-	-	-	-
Interstitial Lung Disease	J84	4249	515	3	D86 - D86.2	631	135	16	0.738707
	-	-	516	0	D86.9	857	-	-
Appendicitis	K35	4834	540	275	K36	144	541	95	0.838228
	-	-	-	-	K37	732	542	15
Inflammatory Bowel Disease	K50	4363	555	113	K52	26344	558	275	0.298903
	K51	7016	556	118	K51.4	508	564.1	102
	-	-	-	-	-	-	569.5	3
Alzheimers Disease	G30	3409	3310	0	F01	1664	290	1	0.417219
	F00	2634			F02.8	430	294	0
	-	-	-	-	F03	3657	331.8	1
	-	-	-	-	F06.2	17	-	-
	-	-	-	-	G31.0 - G31.1	251	-	-
	-	-	-	-	G31.8 - G31.9	2360	-	-
	-	-	-	-	G32	60	-	-
	-	-	-	-	-	-	-	-
Epilepsy	G40	8741	345	2	G41	337	-	-	0.962885
Major Depressive Disorder	F32	30947	-	-	-	-	296	10	0.99772
	F33	1439	-	-	-	-	311	57
	-	-	-	-	-	-	300.4	7
Alcohol Use Disorders	F10.1 - F10.9	12067	291	24	F10.0	3045	305.0	168	0.639519
	G31.2	149	303	38	G40.5	97	425.5	0
	G62.1	64	-	-	G72.1	18	571.0 - 571.3	14
	E24.4	2	-	-	I42.6	108	790.3	1
	-	-	-	-	K29.2	194	980	33
	-	-	-	-	K70	2919	-	-
	-	-	-	-	K85.2	123	-	-
	-	-	-	-	K86.0	237	-	-
	-	-	-	-	O35.4	1	-	-
	-	-	-	-	P04.3	0	-	-
	-	-	-	-	Q86.0	0	-	-
Type 1 Diabetes	E10.0 - E10.1	553	250.01	15	E10.2	167	250.2 - 250.3	7	0.973304
	E10.3 - E10.9	6174	250.11	3	-	-	250.5 - 250.9	11
Type 2 Diabetes	E11 - E11.1	604	250.00	40	E11.2	688	250.2 - 250.3	7	0.985348
	E11.3 - E11.9	46833	250.10	2	-	-	250.5 - 250.9	11
Chronic Kidney Disease	N18	27643	585	18	D63.1	0	249.4	0	0.44115
	-	-	-	-	E08.2	0	250.4	16
	-	-	-	-	E10.2	167	285.2	0
	-	-	-	-	E11.2	688	403	4
	-	-	-	-	E12.2	0	404	0
	-	-	-	-	E13.2	4	581	8
	-	-	-	-	E14.2	38	582	2
	-	-	-	-	I12	2359	583	28
	-	-	-	-	I13	153	584	10
	-	-	-	-	N02	1187	586	9
	-	-	-	-	N03	1173	587	2
	-	-	-	-	N04	531	753	35
	-	-	-	-	N05	629	-	-
	-	-	-	-	N06	20	-	-
	-	-	-	-	N07	11	-	-
	-	-	-	-	N08	1029	-	-
	-	-	-	-	N15.0	164	-	-
	-	-	-	-	N17	22196	-	-
	-	-	-	-	N19	2623	-	-
	-	-	-	-	Q60	334	-	-
	-	-	-	-	Q61	946	-	-
	-	-	-	-	Q62	101	-	-
	-	-	-	-	Q63.0	493	-	-
	-	-	-	-	Q64.2 - Q64.9	81	-	-
Rheumatoid Arthritis	M05.8	106	-	-	M05.0 - M05.7	222	714	82	0.799538
	M05.9	1625	-	-	M08	128	-	-
	-	-	-	-	M09	2	-	-
Hip Osteoarthritis	M16	26778	-	-	-	-	715.15	2	0.998657
	-	-	-	-	-	-	715.25	1
	-	-	-	-	-	-	715.35	33
Knee Osteoarthritis	M17	43782	-	-	-	-	-	-	1
Gout	M10.0 - M10.1	328	274	9	M10.2	9	712	0	0.999263
	M10.3 - M10.9	11865	-	-	-	-	-	-

### Sheet: Supplementary Table 4
Supplementary Table 4. Genome-wide association study summary statistics used to compute PGS and sample overlap with each biobank.
							Sample Overlap
Phenotype	Link to paper	1st author and year	GWAS Trait (note: may not match INTERVENE endpoint)	Controls	Cases	Link to sumstats	UK Biobank	Estonian Biobank	FinnGen	Trøndelag Health Study	Mass General Brigham	Genomics England	Generation Scotland
All cancers	NA	NA	Any cancer	302,026	69,190	NA	Y
Colorectal cancer	https://doi.org/10.1038/s41467-019-09775-w	Law et al 2019	Colorectal cancer	71,379	34,627	NA	Y		Y				Y
Breast cancer	https://doi.org/10.1038/nature24284	Michailidou et al 2017	Breast cancer	63,082	76,192	http://ftp.ebi.ac.uk/pub/databases/gwas/summary_statistics/GCST004001-GCST005000/GCST004988/
Type 2 diabetes	https://doi.org/10.1038/s41588-018-0241-6	Mahajan et al 2018	Type 2 diabetes	824,006	74,124	http://diagram-consortium.org/downloads.html	Y	Y
Prostate cancer	https://doi.org/10.1038/s41588-018-0142-8	Schumacher et al 2018	Prostate cancer	61,106	79,148	http://ftp.ebi.ac.uk/pub/databases/gwas/summary_statistics/GCST006001-GCST007000/GCST006085/
Coronary heart disease	https://www.nature.com/articles/ng.3913	Nelson et al. 2017	Coronary artery disease	260,875	71,602	http://www.cardiogramplusc4d.org/data-downloads/	Y	Y	Y	Y
Skin melanoma	https://doi.org/10.1038/s41467-020-18246-6	Rashkin et al. 2020	Melanoma	410,350	6,777	http://ftp.ebi.ac.uk/pub/databases/gwas/summary_statistics/GCST90011001-GCST90012000/GCST90011809/	Y
Asthma	https://doi.org/10.1038/s41467-020-15649-3	Han et al. 2020	Asthma	447,859	88,486	http://ftp.ebi.ac.uk/pub/databases/gwas/summary_statistics/GCST010001-GCST011000/GCST010043/	Y		Y
Type1 diabetes	https://doi.org/10.1038/s41588-021-00880-5	Robertson et al. 2021	Type 1 Diabetes	37,374	22,153	http://ftp.ebi.ac.uk/pub/databases/gwas/summary_statistics/GCST90013001-GCST90014000/GCST90013445/
Atrial fibrillation and flutter	https://doi.org/10.1038/s41588-018-0133-9	Roselli et al. 2018	Atrial fibrillation	522,744	65,446	http://ftp.ebi.ac.uk/pub/databases/gwas/summary_statistics/GCST006001-GCST007000/GCST006061/	Y	Y	Y		Y		Y
Depression	https://doi.org/10.1038/s41588-018-0090-3	Wray et al 2018	Major depressive disorder	113,154	59,851	https://figshare.com/articles/dataset/mdd2018/14672085	Y
Lung cancer	https://doi.org/10.1038/s41588-021-00931-x	Sakaue et al. 2021	Lung carcinoma	663,294	8,235	http://ftp.ebi.ac.uk/pub/databases/gwas/summary_statistics/GCST90018001-GCST90019000/GCST90018875/	Y		Y
Rheumatoid arthritis	http://dx.doi.org/10.1136/annrheumdis-2020-219065	Ha et al. 2020	Rheumatoid arthritis	288,664	22,628	http://ftp.ebi.ac.uk/pub/databases/gwas/summary_statistics/GCST90013001-GCST90014000/GCST90013534/
Hip osteoarthiritis	https://doi.org/10.1038/s41588-018-0327-1	Tachamazidou et al 2019	Hip osteoarthritis	378,169	15,704	http://ftp.ebi.ac.uk/pub/databases/gwas/summary_statistics/GCST007001-GCST008000/GCST007091/	Y
Knee osteoarthiritis	https://doi.org/10.1038/s41588-018-0327-1	Tachamazidou et al 2019	Knee osteoarthritis	378,169	24,955	http://ftp.ebi.ac.uk/pub/databases/gwas/summary_statistics/GCST007001-GCST008000/GCST007090/	Y
Gout	https://doi.org/10.1038/s41588-019-0504-x	Tin et al 2019	Urate	457,690		http://ftp.ebi.ac.uk/pub/databases/gwas/summary_statistics/GCST008001-GCST009000/GCST008972/		Y					Y
Epilepsy	https://doi.org/10.1038/s41467-018-07524-z	Abou-Khalil et al 2018	Epilepsy	29,677	15,212	http://ftp.ebi.ac.uk/pub/databases/gwas/summary_statistics/GCST007001-GCST008000/GCST007343/
Appendicitis	https://doi.org/10.1038/s41588-021-00954-4	Jiang et al 2021	Acute appendicitis	453,760	2,588	https://www.ebi.ac.uk/gwas/studies/GCST90044141	Y

### Sheet: Supplementary Table 5
Supplementary Table 5. Age of onset quartiles by study.
Phenotype	UK Biobank			FinnGen			Trøndelag Health Study			Estonian Biobank			Mean			Standard Deviation
	0.25	0.5	0.75	0.25	0.5	0.75	0.25	0.5	0.75	0.25	0.5	0.75	0.25	0.5	0.75	0.25	0.5	0.75
Breast Cancer	52.89	60.2	66.9	50.31	58.44	66.28	53.5	62.9	72.4	46.01	53.79	63.48	50.68	58.83	67.26	3.4	3.83	3.73
Epilepsy	NA	NA	NA	20.94	43.38	62.94	NA	NA	NA	21.75	36.81	53.5	21.35	40.1	58.22	0.57	4.65	6.68
Gout	61.85	68.39	73.43	55.69	65.92	74.39	62.8	74.3	82.1	47.92	57.2	66.92	57.07	66.45	74.21	6.86	7.1	6.22
Prostate Cancer	63.03	67.84	72.16	63.21	68.83	74.45	64.7	70.7	77.3	59.47	65.65	71.67	62.6	68.25	73.89	2.22	2.1	2.57
Rheumatoid Arthritis	57.6	64.4	70.7	44.92	55.31	64.91	52.9	62.5	72.9	42.62	52.99	61.91	49.51	58.8	67.61	6.96	5.51	5.08
Type 1 Diabetes	NA	NA	NA	7.63	12.9	26.8	NA	NA	NA	17.61	26.56	39.76	12.62	19.73	33.28	7.06	9.66	9.16
All Cancers	PRS Sumstat Overlap			53.41	63.84	71.77	59.4	68.7	77.1	47.21	58.07	67.84	53.34	63.54	72.24	6.1	5.32	4.65
Atrial Fibrillation	PRS Sumstat Overlap			60.52	69.11	76.49	68.1	76.8	83.5	55.92	65.05	73.32	61.51	70.32	77.77	6.15	5.97	5.21
Coronary Heart Disease	PRS Sumstat Overlap			57.8	66.32	74.31	PRS Sumstat Overlap			53.92	62.03	70.38	55.86	64.18	72.35	2.74	3.03	2.78
Type 2 Diabetes	PRS Sumstat Overlap			52.83	60.8	68.48	60.7	70.6	79.3	49.54	57.72	65.6	54.36	63.04	71.13	5.73	6.73	7.22
Skin Melanoma	PRS Sumstat Overlap			50.27	61.9	70.84	51.8	64.1	73.1	37.47	51.07	64.19	46.51	59.02	69.38	7.87	6.98	4.63
Asthma	PRS Sumstat Overlap			28.68	48.28	62.11	39.6	55.5	67.7	25.83	41.8	56.4	31.37	48.53	62.07	7.27	6.85	5.65
Major Depressive Disorder	PRS Sumstat Overlap			28.04	41.89	53.63	39.7	50.8	66.3	28.2	39.35	51.65	31.98	44.01	57.19	6.69	6.01	7.95
Lung Cancer	PRS Sumstat Overlap			PRS Sumstat Overlap			65.2	71.3	78.3	56.37	64.74	72.73	60.79	68.02	75.52	6.24	4.64	3.94
Hip Osteoarthritis	PRS Sumstat Overlap			56.85	65	72.24	59.9	68.8	76.4	50.24	58.43	66.75	55.66	64.08	71.8	4.94	5.25	4.84
Knee Osteoarthritis	PRS Sumstat Overlap			51.48	59.14	67.79	55.7	64.6	73.6	46.86	55.19	63.41	51.35	59.64	68.27	4.42	4.73	5.11
Appendicitis	PRS Sumstat Overlap			20.72	31.8	46.58	27.8	42.4	56.9	15.29	23.27	36.82	21.27	32.49	46.77	6.27	9.58	10.04
Colorectal Cancer	PRS Sumstat Overlap			59.46	68.05	75.2	65	73.1	80.1	55.84	65.06	72.99	60.1	68.74	76.1	4.61	4.06	3.64
Note: NA reflects a significantly later age at onset distribution relative to other studies due to follow-up not covering this time period. As such, resukts were not considered in the calculation of appropriate age quartiles.

### Sheet: Supplementary Table 6
Supplementary Table 6. Phenotype definitions utilising primary care data from the UK Biobank
Phenotype	HDR UK Ref	Read v2 Code	Term	N	CTV3 Code	Term	N
Epilepsy	PH165	1473	H/O: epilepsy	53	1473	H/O: epilepsy	120
		1B1W.	Transient epileptic amnesia	1	XaIt0	Transient epileptic amnesia	7
		1O30.	Epilepsy confirmed	2	XaJBn	Epilepsy confirmed	1
		21260	Epilepsy resolved	22	Not mapped	Epilepsy resolved	0
		212J.	Epilepsy resolved	11	21260	Epilepsy resolved	29
		6110	Contraceptive advice for patients with epilepsy		XaRFV	Contraceptive advice for patients with epilepsy	4
		667..	Epilepsy monitoring	29	667..	Epilepsy monitoring	46
		6674	Epilepsy associated problems	0	6674	Epilepsy associated problems	0
		6677	Epilepsy drug side effects	0	6677	Epilepsy drug side effects	2
		6678	Epilepsy treatment changed	0	6678	Epilepsy treatment changed	0
		6679	Epilepsy treatment started	3	6679	Epilepsy treatment started	13
		667A.	Epilepsy treatment stopped	1	667A.	Epilepsy treatment stopped	9
		667B.	Nocturnal epilepsy	6	X006x	Nocturnal epilepsy	13
		667C.	Epilepsy control good	3	XaFjh	Epilepsy control good	3
		667D.	Epilepsy control poor	0	XaFji	Epilepsy control poor	0
		667E.	Epilepsy care arrangement	1	XaIu1	Epilepsy care arrangement	0
		667F.	Seizure free >12 months	39	XaJ7s	Seizure free >12 months	45
		667G.	Epilepsy restricts employment	0	XaJB4	Epilepsy restricts employment	0
		667H.	Epilepsy prevents employment	0	XaJB5	Epilepsy prevents employment	0
		667J.	Epilepsy impairs education	0	XaJB6	Epilepsy impairs education	0
		667K.	Epilepsy limits activities	0	XaJBY	Epilepsy limits activities	0
		667L.	Epilepsy does not limit activities	0	XaJBZ	Epilepsy does not limit activities	0
		667M.	Epilepsy management plan given	0	XaJBa	Epilepsy management plan given	0
		667N.	Epilepsy severity	0	XaJBb	Epilepsy severity	0
		667P.	No seizures on treatment	2	XaJBc	No seizures on treatment	3
		667Q.	1 to 12 seizures a year	7	XaJBd	1 to 12 seizures a year	7
		667R.	2 to 4 seizures a month	1	XaJBe	2 to 4 seizures a month	1
		667S.	1 to 7 seizures a week	2	XaJBf	1 to 7 seizures a week	3
		667T.	Daily seizures	1	XaJBg	Daily seizures	5
		667V.	Many seizures a day	1	XaJBh	Many seizures a day	0
		667W.	Emergency epilepsy treatment since last appointment	0	XaJBi	Emergency epilepsy treatment since last appointment	0
		667X.	No epilepsy drug side effects	0	XaJtH	No epilepsy drug side effects	1
		667Z.	Epilepsy monitoring NOS	0	667Z.	Epilepsy monitoring NOS	4
		67AF.	Pregnancy advice for patients with epilepsy	0	XaRFX	Pregnancy advice for patients with epilepsy	0
		67IJ0	Pre-conception advice for patients with epilepsy	0	67IJ0	Pre-conception advice for patients with epilepsy	0
		8BIF.	Epilepsy medication review	29	XaIyV	Epilepsy medication review	80
		9Of3.	Epilepsy monitoring verbal invite	0	XaKby	Epilepsy monitoring verbal invite	0
		9Of4.	Epilepsy monitoring telephone invite	0	XaMFq	Epilepsy monitoring telephone invite	1
		9Of5.	Epilepsy monitoring call first letter	0	XaLMo	Epilepsy monitoring call first letter	0
		9Of6.	Epilepsy monitoring call second letter	0	XaLMp	Epilepsy monitoring call second letter	0
		9Of7.	Epilepsy monitoring call third letter	0	XaLMq	Epilepsy monitoring call third letter	0
		Eu052	[X]Schizophrenia-like psychosis in epilepsy	2	Eu052	[X]Schizophrenia-like psychosis in epilepsy	1
		Eu05y	[X]Epileptic psychosis NOS	0	Eu05y	[X]Epileptic psychosis NOS	1
		Eu060	[X]Limbic epilepsy personality	0	Eu060	[X]Limbic epilepsy personality	2
		Eu803	[X]Acquired aphasia with epilepsy [Landau - Kleffner]	0	Eu803	[X]Acquired aphasia with epilepsy [Landau - Kleffner]	0
		F1321	Progressive myoclonic epilepsy	0	F1321	Progressive myoclonic epilepsy	0
		F1321	Unverricht - Lundborg disease	0	F1321	Unverricht - Lundborg disease	0
		F1322	Myoclonic encephalopathy	0	F1322	Myoclonic encephalopathy	0
		F1422	Dyssynergia cerebellaris myoclonica	0	F1422	Dyssynergia cerebellaris myoclonica	1
		F25..	Epilepsy	573	F25..	Epilepsy	1287
		F250.	Generalised nonconvulsive epilepsy	0	F250.	Generalised nonconvulsive epilepsy	1
		F2500	Petit mal (minor) epilepsy	21	F2500	Petit mal (minor) epilepsy	14
		F2500	Epileptic absences	0	F2500	Epileptic absences	0
		F2501	Pykno-epilepsy	0	F2501	Pykno-epilepsy	0
		F2502	Epileptic seizures - atonic	0	F2502	Epileptic seizures - atonic	3
		F2503	Epileptic seizures - akinetic	1	F2503	Epileptic seizures - akinetic	0
		F2504	Juvenile absence epilepsy	1	F2504	Juvenile absence epilepsy	0
		F2505	Lennox-Gastaut syndrome	0	F2505	Lennox-Gastaut syndrome	0
		F250y	Other specified generalised nonconvulsive epilepsy	0	F250y	Other specified generalised nonconvulsive epilepsy	0
		F250z	Generalised nonconvulsive epilepsy NOS	0	F250z	Generalised nonconvulsive epilepsy NOS	1
		F251.	Generalised convulsive epilepsy	3	F251.	Generalised convulsive epilepsy	3
		F2510	Grand mal (major) epilepsy	31	F2510	Grand mal (major) epilepsy	110
		F2510	Tonic-clonic epilepsy	0	F2510	Tonic-clonic epilepsy	0
		F2511	Neonatal myoclonic epilepsy	0	F2511	Neonatal myoclonic epilepsy	0
		F2511	Otohara syndrome	0	F2511	Otohara syndrome	0
		F2512	Epileptic seizures - clonic	2	F2512	Epileptic seizures - clonic	6
		F2513	Epileptic seizures - myoclonic	4	F2513	Epileptic seizures - myoclonic	2
		F2514	Epileptic seizures - tonic	5	F2514	Epileptic seizures - tonic	8
		F2515	Tonic-clonic epilepsy	6	F2515	Tonic-clonic epilepsy	0
		F251y	Other specified generalised convulsive epilepsy	0	F251y	Other specified generalised convulsive epilepsy	0
		F251z	Generalised convulsive epilepsy NOS	0	F251z	Generalised convulsive epilepsy NOS	2
		F252.	Petit mal status	3	F252.	Petit mal status	5
		F253.	Grand mal status	6	XE15Y	Grand mal status	5
		F253.	Status epilepticus	0	X007B	Status epilepticus	4
		F254.	Partial epilepsy with impairment of consciousness	1	F254.	Partial epilepsy with impairment of consciousness	0
		F2540	Temporal lobe epilepsy	41	F2540	Temporal lobe epilepsy	170
		F2541	Psychomotor epilepsy	0	F2541	Psychomotor epilepsy	0
		F2542	Psychosensory epilepsy	0	F2542	Psychosensory epilepsy	0
		F2543	Limbic system epilepsy	0	F2543	Limbic system epilepsy	0
		F2544	Epileptic automatism	0	F2544	Epileptic automatism	0
		F2545	Complex partial epileptic seizure	7	F2545	Complex partial epileptic seizure	0
		F254z	Partial epilepsy with impairment of consciousness NOS	0	F254z	Partial epilepsy with impairment of consciousness NOS	0
		F255.	Partial epilepsy without impairment of consciousness	1	F255.	Partial epilepsy without impairment of consciousness	2
		F2550	Jacksonian, focal or motor epilepsy	9	F2550	Jacksonian, focal or motor epilepsy	1
		F2550	Focal epilepsy	0	F2550	Focal epilepsy	0
		F2550	Motor epilepsy	0	F2550	Motor epilepsy	0
		F2551	Sensory induced epilepsy	0	F2551	Sensory induced epilepsy	0
		F2552	Somatosensory epilepsy	0	F2552	Somatosensory epilepsy	1
		F2553	Visceral reflex epilepsy	0	F2553	Visceral reflex epilepsy	0
		F2553	Partial epilepsy with autonomic symptoms	0	F2553	Partial epilepsy with autonomic symptoms	0
		F2554	Visual reflex epilepsy	0	F2554	Visual reflex epilepsy	0
		F2555	Unilateral epilepsy	0	F2555	Unilateral epilepsy	0
		F2556	Simple partial epileptic seizure	4	F2556	Simple partial epileptic seizure	0
		F255y	Partial epilepsy without impairment of consciousness OS	0	F255y	Partial epilepsy without impairment of consciousness OS	0
		F255z	Partial epilepsy without impairment of consciousness NOS	0	F255z	Partial epilepsy without impairment of consciousness NOS	0
		F256.	Infantile spasms	0	F256.	Infantile spasms	1
		F256.	Lightning spasms	0	F256.	Lightning spasms	0
		F256.	West syndrome	0	F256.	West syndrome	0
		F2560	Hypsarrhythmia	0	F2560	Hypsarrhythmia	0
		F2561	Salaam attacks	0	F2561	Salaam attacks	0
		F256z	Infantile spasms NOS	0	F256z	Infantile spasms NOS	0
		F257.	Kojevnikov's epilepsy	0	F257.	Kojevnikov's epilepsy	0
		F258.	Post-ictal state	1	Xa3Dv	Post-ictal state	0
		F259.	Early infant epileptic encephalopathy wth suppression bursts	0	X006e	Early infant epileptic encephalopathy wth suppression bursts	1
		F259.	Ohtahara syndrome	0	X006e	Ohtahara syndrome	0
		F25A.	Juvenile myoclonic epilepsy	1	X006L	Juvenile myoclonic epilepsy	2
		F25B.	Alcohol-induced epilepsy	0	X006u	Alcohol-induced epilepsy	3
		F25C.	Drug-induced epilepsy	0	X006t	Drug-induced epilepsy	1
		F25D.	Menstrual epilepsy	0	X006w	Menstrual epilepsy	1
		F25E.	Stress-induced epilepsy	0	XaJgP	Stress-induced epilepsy	3
		F25F.	Photosensitive epilepsy	1	X006y	Photosensitive epilepsy	1
		F25G.	Severe myoclonic epilepsy in infancy	0	X006n	Severe myoclonic epilepsy in infancy	0
		F25G.	Dravet syndrome	0	X006n	Dravet syndrome	0
		F25X.	Status epilepticus, unspecified	0	Fyu59	Status epilepticus, unspecified	0
		F25y.	Other forms of epilepsy	3	F25y.	Other forms of epilepsy	6
		F25y0	Cursive (running) epilepsy	0	F25y0	Cursive (running) epilepsy	0
		F25y1	Gelastic epilepsy	0	F25y1	Gelastic epilepsy	4
		F25y2	Locl-rlt(foc)(part)idiop epilep&epilptic syn seiz locl onset	0	F25y2	Locl-rlt(foc)(part)idiop epilep&epilptic syn seiz locl onset	0
		F25y3	Complex partial status epilepticus	2	F25y3	Complex partial status epilepticus	0
		F25y4	Benign Rolandic epilepsy	0	F25y4	Benign Rolandic epilepsy	0
		F25y5	Panayiotopoulos syndrome	0	F25y5	Panayiotopoulos syndrome	0
		F25yz	Other forms of epilepsy NOS	0	F25yz	Other forms of epilepsy NOS	2
		F25z.	Epilepsy NOS	35	XE15a	Epilepsy NOS	83
		F25z.	Fit (in known epileptic) NOS	0	XaC34	Fit (in known epileptic) NOS	8
		Fyu50	[X]Other generalized epilepsy and epileptic syndromes	0	Fyu50	[X]Other generalized epilepsy and epileptic syndromes	3
		Fyu51	[X]Other epilepsy	1	Fyu51	[X]Other epilepsy	4
		Fyu52	[X]Other status epilepticus	0	Fyu52	[X]Other status epilepticus	0
		Fyu59	[X]Status epilepticus, unspecified	0	Fyu59	[X]Status epilepticus, unspecified	0
Gout	PH177	1443	H/O: gout	79	1443	H/O: gout	199
		2D52.	O/E - auricle of ear - tophi	0	2D52.	O/E - auricle of ear - tophi	3
		669..	Gout monitoring	26	669..	Gout monitoring	22
		6691	Initial gout assessment	1	6691	Initial gout assessment	6
		6692	Follow-up gout assessment	0	6692	Follow-up gout assessment	2
		6693	Joints gout affected	0	6693	Joints gout affected	3
		6695	Date gout treatment started	0	6695	Date gout treatment started	3
		6696	Date of last gout attack	0	6696	Date of last gout attack	2
		6697	Gout associated problems	0	6697	Gout associated problems	1
		669Z.	Gout monitoring NOS	1	669Z.	Gout monitoring NOS	2
		C34..	Gout	2879	C34..	Gout	0
		C340.	Gouty arthropathy	20	C340.	Gouty arthropathy	220
		C341.	Gouty nephropathy	0	C341.	Gouty nephropathy	1
		C341z	Gouty nephropathy NOS	0	C341z	Gouty nephropathy NOS	0
		C342.	Idiopathic gout	1	X40UW	Idiopathic gout	200
		C344.	Drug-induced gout	0	X702q	Drug-induced gout	14
		C345.	Gout due to impairment of renal function	0	X702p	Gout due to impairment of renal function	0
		C34y.	Other specified gouty manifestation	0	C34y.	Other specified gouty manifestation	1
		C34y0	Gouty tophi of ear	0	C34y0	Gouty tophi of ear	2
		C34y1	Gouty tophi of heart	0	C34y1	Gouty tophi of heart	0
		C34y2	Gouty tophi of other sites	3	C34y2	Gouty tophi of other sites	6
		C34y3	Gouty iritis	1	C34y3	Gouty iritis	0
		C34y4	Gouty neuritis	0	C34y4	Gouty neuritis	0
		C34y5	Gouty tophi of hand	2	C34y5	Gouty tophi of hand	13
		C34yz	Other specified gouty manifestation NOS	0	C34yz	Other specified gouty manifestation NOS	1
		C34z.	Gout NOS	70	C34z.	Gout NOS	6620
		G5573	Gouty tophi of heart	1	G5573	Gouty tophi of heart	0
		N023.	Gouty arthritis	39	N023.	Gouty arthritis	360
		N0231	Gouty arthritis of the shoulder region	0	N0231	Gouty arthritis of the shoulder region	0
		N0232	Gouty arthritis of the upper arm	0	N0232	Gouty arthritis of the upper arm	0
		N0233	Gouty arthritis of the forearm	0	N0233	Gouty arthritis of the forearm	0
		N0234	Gouty arthritis of the hand	0	N0234	Gouty arthritis of the hand	3
		N0236	Gouty arthritis of the lower leg	0	N0236	Gouty arthritis of the lower leg	4
		N0237	Gouty arthritis of the ankle and foot	4	N0237	Gouty arthritis of the ankle and foot	22
		N0238	Gouty arthritis of toe	2	N0238	Gouty arthritis of toe	0
		N023x	Gouty arthritis of multiple sites	0	N023x	Gouty arthritis of multiple sites	3
		N023y	Gouty arthritis of other specified site	0	N023y	Gouty arthritis of other specified site	0
		N023z	Gouty arthritis NOS	6	N023z	Gouty arthritis NOS	18
		Nyu17	[X]Other secondary gout	0	Nyu17	[X]Other secondary gout	0
Rheumatoid Arthritis	PH80	N047.00	Seropositive errosive rheumatoid arthritis	9	N047.	Seropositive errosive rheumatoid arthritis	0
		N04X.00	Seropositive rheumatoid arthritis	40	N04X.	Seropositive rheumatoid arthritis	0
		Nyu1100	[X]Other seropositive rheumatoid arthritis	0	Nyu11	[X]Other seropositive rheumatoid arthritis	0
		Nyu1G00	[X]Seropositive rheumatoid arthritis unspecified	0	Nyu1G	[X]Seropositive rheumatoid arthritis unspecified	64
Type 1 Diabetes	PH717	C1000	Insulin dependent diabetes mellitus	37	C1000	Insulin dependent diabetes mellitus	20
		C108.	Insulin dependent diabetes mellitus	119	X40J4	Insulin dependent diabetes mellitus	870
		C108.	IDDM-Insulin dependent diabetes mellitus	0	X40J4	IDDM-Insulin dependent diabetes mellitus	0
		C108.	Type 1 diabetes mellitus	0	X40J4	Type 1 diabetes mellitus	0
		C108.	Type I diabetes mellitus	0	X40J4	Type I diabetes mellitus	0
		C1080	Insulin-dependent diabetes mellitus with renal complications	0	C1080	Insulin-dependent diabetes mellitus with renal complications	1
		C1080	Type I diabetes mellitus with renal complications	0	C1080	Type I diabetes mellitus with renal complications	0
		C1080	Type 1 diabetes mellitus with renal complications	0	C1080	Type 1 diabetes mellitus with renal complications	0
		C1081	Insulin-dependent diabetes mellitus with ophthalmic comps	0	C1081	Insulin-dependent diabetes mellitus with ophthalmic comps	0
		C1081	Type 1 diabetes mellitus with ophthalmic complications	0	C1081	Type 1 diabetes mellitus with ophthalmic complications	0
		C1082	Insulin-dependent diabetes mellitus with neurological comps	0	C1082	Insulin-dependent diabetes mellitus with neurological comps	0
		C1082	Type I diabetes mellitus with neurological complications	0	C1082	Type I diabetes mellitus with neurological complications	0
		C1082	Type 1 diabetes mellitus with neurological complications	0	C1082	Type 1 diabetes mellitus with neurological complications	0
		C1083	Insulin dependent diabetes mellitus with multiple complicatn	0	C1083	Insulin dependent diabetes mellitus with multiple complicatn	0
		C1083	Type I diabetes mellitus with multiple complications	0	C1083	Type I diabetes mellitus with multiple complications	0
		C1084	Unstable type I diabetes mellitus	0	C1084	Unstable type I diabetes mellitus	0
		C1084	Unstable type 1 diabetes mellitus	0	C1084	Unstable type 1 diabetes mellitus	0
		C1085	Insulin dependent diabetes mellitus with ulcer	0	C1085	Insulin dependent diabetes mellitus with ulcer	1
		C1085	Type I diabetes mellitus with ulcer	0	C1085	Type I diabetes mellitus with ulcer	0
		C1085	Type 1 diabetes mellitus with ulcer	0	C1085	Type 1 diabetes mellitus with ulcer	0
		C1086	Insulin dependent diabetes mellitus with gangrene	0	C1086	Insulin dependent diabetes mellitus with gangrene	0
		C1087	Insulin dependent diabetes mellitus with retinopathy	0	C1087	Insulin dependent diabetes mellitus with retinopathy	2
		C1087	Type I diabetes mellitus with retinopathy	0	C1087	Type I diabetes mellitus with retinopathy	0
		C1087	Type 1 diabetes mellitus with retinopathy	0	C1087	Type 1 diabetes mellitus with retinopathy	0
		C1088	Insulin dependent diabetes mellitus - poor control	1	C1088	Insulin dependent diabetes mellitus - poor control	4
		C1088	Type I diabetes mellitus - poor control	0	C1088	Type I diabetes mellitus - poor control	0
		C1088	Type 1 diabetes mellitus - poor control	0	C1088	Type 1 diabetes mellitus - poor control	0
		C1089	Type I diabetes mellitus maturity onset	7	C1089	Type I diabetes mellitus maturity onset	9
		C108A	Insulin-dependent diabetes without complication	0	C108A	Insulin-dependent diabetes without complication	0
		C108A	Type I diabetes mellitus without complication	0	C108A	Type I diabetes mellitus without complication	0
		C108B	Insulin dependent diabetes mellitus with mononeuropathy	0	C108B	Insulin dependent diabetes mellitus with mononeuropathy	0
		C108B	Type I diabetes mellitus with mononeuropathy	0	C108B	Type I diabetes mellitus with mononeuropathy	0
		C108C	Insulin dependent diabetes mellitus with polyneuropathy	0	C108C	Insulin dependent diabetes mellitus with polyneuropathy	0
		C108D	Insulin dependent diabetes mellitus with nephropathy	0	C108D	Insulin dependent diabetes mellitus with nephropathy	0
		C108D	Type I diabetes mellitus with nephropathy	0	C108D	Type I diabetes mellitus with nephropathy	0
		C108E	Insulin dependent diabetes mellitus with hypoglycaemic coma	0	C108E	Insulin dependent diabetes mellitus with hypoglycaemic coma	0
		C108E	Type I diabetes mellitus with hypoglycaemic coma	0	C108E	Type I diabetes mellitus with hypoglycaemic coma	0
		C108E	Type 1 diabetes mellitus with hypoglycaemic coma	0	C108E	Type 1 diabetes mellitus with hypoglycaemic coma	0
		C108F	Insulin dependent diabetes mellitus with diabetic cataract	0	C108F	Insulin dependent diabetes mellitus with diabetic cataract	0
		C108F	Type I diabetes mellitus with diabetic cataract	0	C108F	Type I diabetes mellitus with diabetic cataract	0
		C108F	Type 1 diabetes mellitus with diabetic cataract	0	C108F	Type 1 diabetes mellitus with diabetic cataract	0
		C108G	Insulin dependent diab mell with peripheral angiopathy	0	C108G	Insulin dependent diab mell with peripheral angiopathy	0
		C108H	Insulin dependent diabetes mellitus with arthropathy	0	C108H	Insulin dependent diabetes mellitus with arthropathy	0
		C108H	Type I diabetes mellitus with arthropathy	0	C108H	Type I diabetes mellitus with arthropathy	0
		C108J	Insulin dependent diab mell with neuropathic arthropathy	0	C108J	Insulin dependent diab mell with neuropathic arthropathy	0
		C108J	Type I diabetes mellitus with neuropathic arthropathy	0	C108J	Type I diabetes mellitus with neuropathic arthropathy	0
		C108J	Type 1 diabetes mellitus with neuropathic arthropathy	0	C108J	Type 1 diabetes mellitus with neuropathic arthropathy	0
		C10E.	Type 1 diabetes mellitus	192	X40J4	Type 1 diabetes mellitus	0
		C10E.	Type I diabetes mellitus	0	X40J4	Type I diabetes mellitus	0
		C10E.	Insulin dependent diabetes mellitus	0	X40J4	Insulin dependent diabetes mellitus	0
		C10E0	Type 1 diabetes mellitus with renal complications	0	C10E0	Type 1 diabetes mellitus with renal complications	0
		C10E0	Type I diabetes mellitus with renal complications	0	C10E0	Type I diabetes mellitus with renal complications	0
		C10E0	Insulin-dependent diabetes mellitus with renal complications	0	C10E0	Insulin-dependent diabetes mellitus with renal complications	0
		C10E1	Type 1 diabetes mellitus with ophthalmic complications	0	C10E1	Type 1 diabetes mellitus with ophthalmic complications	0
		C10E1	Type I diabetes mellitus with ophthalmic complications	0	C10E1	Type I diabetes mellitus with ophthalmic complications	0
		C10E1	Insulin-dependent diabetes mellitus with ophthalmic comps	0	C10E1	Insulin-dependent diabetes mellitus with ophthalmic comps	0
		C10E2	Type 1 diabetes mellitus with neurological complications	0	C10E2	Type 1 diabetes mellitus with neurological complications	0
		C10E2	Insulin-dependent diabetes mellitus with neurological comps	0	C10E2	Insulin-dependent diabetes mellitus with neurological comps	0
		C10E3	Type 1 diabetes mellitus with multiple complications	0	C10E3	Type 1 diabetes mellitus with multiple complications	0
		C10E3	Type I diabetes mellitus with multiple complications	0	C10E3	Type I diabetes mellitus with multiple complications	0
		C10E3	Insulin dependent diabetes mellitus with multiple complicat	0	C10E3	Insulin dependent diabetes mellitus with multiple complicat	0
		C10E4	Unstable type 1 diabetes mellitus	0	C10E4	Unstable type 1 diabetes mellitus	0
		C10E4	Unstable type I diabetes mellitus	0	C10E4	Unstable type I diabetes mellitus	0
		C10E4	Unstable insulin dependent diabetes mellitus	0	C10E4	Unstable insulin dependent diabetes mellitus	0
		C10E5	Type 1 diabetes mellitus with ulcer	0	C10E5	Type 1 diabetes mellitus with ulcer	0
		C10E5	Type I diabetes mellitus with ulcer	0	C10E5	Type I diabetes mellitus with ulcer	0
		C10E5	Insulin dependent diabetes mellitus with ulcer	0	C10E5	Insulin dependent diabetes mellitus with ulcer	0
		C10E6	Type 1 diabetes mellitus with gangrene	0	C10E6	Type 1 diabetes mellitus with gangrene	0
		C10E6	Type I diabetes mellitus with gangrene	0	C10E6	Type I diabetes mellitus with gangrene	0
		C10E6	Insulin dependent diabetes mellitus with gangrene	0	C10E6	Insulin dependent diabetes mellitus with gangrene	0
		C10E7	Type 1 diabetes mellitus with retinopathy	0	C10E7	Type 1 diabetes mellitus with retinopathy	0
		C10E7	Type I diabetes mellitus with retinopathy	0	C10E7	Type I diabetes mellitus with retinopathy	0
		C10E7	Insulin dependent diabetes mellitus with retinopathy	0	C10E7	Insulin dependent diabetes mellitus with retinopathy	0
		C10E8	Type 1 diabetes mellitus - poor control	2	C10E8	Type 1 diabetes mellitus - poor control	0
		C10E8	Type I diabetes mellitus - poor control	0	C10E8	Type I diabetes mellitus - poor control	0
		C10E8	Insulin dependent diabetes mellitus - poor control	0	C10E8	Insulin dependent diabetes mellitus - poor control	0
		C10EA	Type 1 diabetes mellitus without complication	0	C10EA	Type 1 diabetes mellitus without complication	0
		C10EA	Type I diabetes mellitus without complication	0	C10EA	Type I diabetes mellitus without complication	0
		C10EA	Insulin-dependent diabetes without complication	0	C10EA	Insulin-dependent diabetes without complication	0
		C10EB	Type 1 diabetes mellitus with mononeuropathy	0	C10EB	Type 1 diabetes mellitus with mononeuropathy	0
		C10EC	Type 1 diabetes mellitus with polyneuropathy	0	C10EC	Type 1 diabetes mellitus with polyneuropathy	0
		C10EC	Type I diabetes mellitus with polyneuropathy	0	C10EC	Type I diabetes mellitus with polyneuropathy	0
		C10EC	Insulin dependent diabetes mellitus with polyneuropathy	0	C10EC	Insulin dependent diabetes mellitus with polyneuropathy	0
		C10ED	Type 1 diabetes mellitus with nephropathy	0	C10ED	Type 1 diabetes mellitus with nephropathy	0
		C10ED	Insulin dependent diabetes mellitus with nephropathy	0	C10ED	Insulin dependent diabetes mellitus with nephropathy	0
		C10EE	Type 1 diabetes mellitus with hypoglycaemic coma	0	C10EE	Type 1 diabetes mellitus with hypoglycaemic coma	0
		C10EE	Insulin dependent diabetes mellitus with hypoglycaemic coma	0	C10EE	Insulin dependent diabetes mellitus with hypoglycaemic coma	0
		C10EF	Type 1 diabetes mellitus with diabetic cataract	1	C10EF	Type 1 diabetes mellitus with diabetic cataract	0
		C10EF	Insulin dependent diabetes mellitus with diabetic cataract	0	C10EF	Insulin dependent diabetes mellitus with diabetic cataract	0
		C10EG	Type 1 diabetes mellitus with peripheral angiopathy	0	C10EG	Type 1 diabetes mellitus with peripheral angiopathy	0
		C10EH	Type 1 diabetes mellitus with arthropathy	1	C10EH	Type 1 diabetes mellitus with arthropathy	0
		C10EJ	Type 1 diabetes mellitus with neuropathic arthropathy	0	C10EJ	Type 1 diabetes mellitus with neuropathic arthropathy	0
		C10EK	Type 1 diabetes mellitus with persistent proteinuria	1	C10EK	Type 1 diabetes mellitus with persistent proteinuria	0
		C10EL	Type 1 diabetes mellitus with persistent microalbuminuria	0	C10EL	Type 1 diabetes mellitus with persistent microalbuminuria	0
		C10EL	Type I diabetes mellitus with persistent microalbuminuria	0	C10EL	Type I diabetes mellitus with persistent microalbuminuria	0
		C10EM	Type 1 diabetes mellitus with ketoacidosis	0	C10EM	Type 1 diabetes mellitus with ketoacidosis	0
		C10EM	Type I diabetes mellitus with ketoacidosis	0	C10EM	Type I diabetes mellitus with ketoacidosis	0
		C10EN	Type 1 diabetes mellitus with ketoacidotic coma	0	C10EN	Type 1 diabetes mellitus with ketoacidotic coma	0
		C10EN	Type I diabetes mellitus with ketoacidotic coma	0	C10EN	Type I diabetes mellitus with ketoacidotic coma	0
		C10EP	Type 1 diabetes mellitus with exudative maculopathy	0	C10EP	Type 1 diabetes mellitus with exudative maculopathy	0
		C10EP	Type I diabetes mellitus with exudative maculopathy	0	C10EP	Type I diabetes mellitus with exudative maculopathy	0
		C10EQ	Type 1 diabetes mellitus with gastroparesis	0	C10EQ	Type 1 diabetes mellitus with gastroparesis	0
		C10EQ	Type I diabetes mellitus with gastroparesis	0	C10EQ	Type I diabetes mellitus with gastroparesis	0

### Sheet: Supplementary Table 7
Supplementary Table 7. Descriptive statistics (prevalence, follow-up and age at onset) for each phenotype by study.
Disease	Study	Prevalence	Median Follow-Up	IQR Follow-Up	% Female in Cases	% Female in Controls	Number of Cases	Number of Controls	Median Age at Onset	IQR Age at Onset
All Cancers	FinnGen	19.12	60.01	22.48	47.9	57.8	78788	333302	64.6	17.2
Colorectal Cancer	FinnGen	1.66	60.01	22.48	40.9	56.1	6847	405243	68.3	15.8
Breast Cancer	FinnGen	8.16	58.55	25.51	100	100	18786	211490	59	16.6
Type 2 Diabetes	FinnGen	15.79	23.97	0.05	44.4	58	65083	347007	60.6	16.1
Prostate Cancer	FinnGen	8.36	61.65	18.74	0	0	15199	166615	69.2	11.4
Coronary Heart Disease	FinnGen	11.4	23.97	0.05	28.6	59.4	46959	365131	66.4	16.7
Skin Melanoma	FinnGen	0.78	23.97	0.05	48.3	55.9	3194	408896	61.3	21
Asthma	FinnGen	11.33	23.97	0.05	61.2	55.2	46683	365407	48.1	33.8
Type 1 Diabetes	FinnGen	1.05	23.97	0.05	49.8	55.9	4320	407770	13.3	20.3
Atrial Fibrillation	FinnGen	12.31	23.97	0.05	37.3	58.5	50742	361348	69.5	16.2
Major Depression	FinnGen	11.57	23.97	0.05	67.5	54.4	47695	364395	41.7	25.6
Lung Cancer	FinnGen	1.54	60.01	22.48	21.2	56.4	6340	405750	71.6	11.3
Rheumatoid Arthritis	FinnGen	2.39	23.97	0.05	68.5	55.6	9866	402224	55.1	20.5
Hip Osteoarthritis	FinnGen	5.89	23.97	0.05	53.4	56	24254	387836	65.1	15.6
Knee Osteoarthritis	FinnGen	11.85	23.97	0.05	58.9	55.5	48835	363255	59.2	16.5
Gout	FinnGen	2.32	23.97	0.05	23.4	56.7	9568	402522	66.5	19.1
Epilepsy	FinnGen	3.13	56.97	13.81	49.3	56.1	12891	399199	43.7	42.6
Appendicitis	FinnGen	7.68	52.93	10.21	54.2	56	31628	380462	31.7	25.9
All Cancers	Estonian Biobank	8.78	17.7	0	66.6	65.4	17546	182322	58.6	20.6
Appendicitis	Estonian Biobank	6.75	17.7	0	65.3	65.6	13497	186371	23.7	21.8
Asthma	Estonian Biobank	11.71	17.7	0	68.9	65.1	23402	176466	42.3	30.5
Atrial Fibrillation	Estonian Biobank	5.96	17.7	0	56.1	66.1	11917	187951	65.5	17.4
Breast Cancer	Estonian Biobank	2.05	17.7	0	100	100	2690	128295	54.2	17.2
Coronary Heart Disease	Estonian Biobank	8.8	17.7	0	55.7	66.5	17594	182274	62.4	15.8
Colorectal Cancer	Estonian Biobank	0.86	17.7	0	62.6	65.6	1725	198143	65.5	17.1
Epilepsy	Estonian Biobank	2.5	17.7	0	59.8	65.7	4997	194871	37.4	31.7
Gout	Estonian Biobank	5.37	17.7	0	44.7	66.7	10729	189139	57.6	19
Hip Osteoarthritis	Estonian Biobank	11.18	17.7	0	73.6	64.5	22351	177517	58.8	16.4
Knee Osteoarthritis	Estonian Biobank	19.39	17.7	0	71.1	64.2	38755	161113	55.6	16.5
Major Depression	Estonian Biobank	25.98	17.7	0	76.4	61.7	51926	147942	39.9	23.3
Skin Melanoma	Estonian Biobank	0.69	17.7	0	70.6	65.5	1383	198485	51.3	26.5
Prostate Cancer	Estonian Biobank	3.29	17.7	0	0	0	2266	66617	66.1	12.3
Rheumatoid Arthritis	Estonian Biobank	1.2	17.7	0	84.2	65.3	2389	197479	53.5	19.7
Type 1 Diabetes	Estonian Biobank	0.25	17.7	0	60.7	65.5	501	199367	27.1	21.8
Type 2 Diabetes	Estonian Biobank	6.22	17.7	0	63.4	65.7	12425	187443	58.2	16
Lung Cancer	Estonian Biobank	0.44	17.7	0	43.8	65.6	879	198989	65.2	16.3
All Cancers	Generation Scotland	28.5	39.8	0	59.8	55	2002	5016	61	16.13
Appendicitis	Generation Scotland	7.4	39.8	0	54.3	56.5	519	6499	27.7	24.86
Asthma	Generation Scotland	14.1	39.8	0	60.4	55.7	989	6029	46.3	32.39
Breast Cancer	Generation Scotland	12.8	39.8	0	100	100	508	3447	56.7	13.59
Coronary Heart Disease	Generation Scotland	18	39.8	0	38.4	60.3	1260	5758	60.8	14.93
Epilepsy	Generation Scotland	2.9	39.8	0	56.5	56.4	200	6818	44.8	31.33
Hip Osteoarthritis	Generation Scotland	7.4	39.8	0	59.3	56.1	516	6502	63.9	12.37
Knee Osteoarthritis	Generation Scotland	7.7	39.8	0	58.7	56.2	538	6480	64.3	12.57
Major Depression	Generation Scotland	3.9	39.8	0	70	55.8	273	6745	49.1	20.65
Skin Melanoma	Generation Scotland	1.1	39.8	0	66.7	56.2	78	6940	60.7	24.05
Prostate Cancer	Generation Scotland	7.4	39.8	0	0	0	226	2837	66.7	8.18
Rheumatoid Arthritis	Generation Scotland	0.3	39.8	0	94.4	56.3	18	7000	65.5	5.85
Type 1 Diabetes	Generation Scotland	1.1	39.8	0	48.7	56.4	78	6940	41.6	26.48
Type 2 Diabetes	Generation Scotland	8.7	39.8	0	46.7	57.3	613	6405	63.9	13.66
Lung Cancer	Generation Scotland	2.3	39.8	0	61.1	56.2	162	6856	65.7	10.47
All Cancers	Mass General Brigham	40.85	10.19	13.2	51.3	57.8	15947	23089	59.3	17.1
Appendicitis	Mass General Brigham	1.42	10.15	13.2	59.3	55	550	38226	50.1	25.9
Asthma	Mass General Brigham	24.78	9.84	13.2	65.4	53.8	8451	25652	50.2	25.2
Breast Cancer	Mass General Brigham	10.2	10.52	13.4	100	100	2196	19329	56.4	16.5
Coronary Heart Disease	Mass General Brigham	31.37	10.19	13.2	42.6	60.9	12245	26791	61	17.1
Colorectal Cancer	Mass General Brigham	4.38	10.19	13.2	52	55.3	1710	37326	62.6	15.6
Epilepsy	Mass General Brigham	12.24	7.54	11.5	54.9	53.3	2507	17981	47.8	30
Gout	Mass General Brigham	8.86	8.8	12.4	25.4	55.6	2807	28880	62.4	16.9
Hip Osteoarthritis	Mass General Brigham	16.01	9.92	13.1	56.3	54.4	6018	31572	63.9	15.6
Knee Osteoarthritis	Mass General Brigham	22.91	9.99	13.1	55.5	54.6	8665	29150	61.5	15.5
Major Depression	Mass General Brigham	35.33	10.16	13.2	61.5	51.6	13323	24387	50.9	25.6
Skin Melanoma	Mass General Brigham	16.02	10.19	13.2	48.9	56.3	6254	32782	63.4	16.2
Prostate Cancer	Mass General Brigham	14.09	9.84	13	0	0	2466	15038	64.9	11.6
Rheumatoid Arthritis	Mass General Brigham	1.07	10.14	13.2	77.4	54.7	412	38153	62	19.7
Type 1 Diabetes	Mass General Brigham	0.32	9.43	12.7	51.4	56.8	105	33163	55.9	28.8
Type 2 Diabetes	Mass General Brigham	14.82	10.18	13.2	45.5	56.8	5768	33163	60.9	16.9
Lung Cancer	Mass General Brigham	3.94	10.19	13.2	53.7	55.2	1539	37497	65.6	15.1
Breast Cancer	UK Biobank	6.31	24.1	0	100	100	15298	227273	60.5	13.91
Epilepsy	UK Biobank	1.33	24.1	0	48.7	54.3	5935	441397	60.8	16.93
Gout	UK Biobank	1.81	24.1	0	15.1	54.9	8092	439240	68.5	11.48
Prostate Cancer	UK Biobank	5.74	24.1	0	0	0	11743	193018	67.9	9.05
Rheumatoid Arthritis	UK Biobank	0.22	24.1	0	72.5	54.2	1002	446330	64.3	13.21
Type 1 Diabetes	UK Biobank	0.22	24.1	0	47.7	54.2	996	446336	55.7	16.13
All Cancers	Genomics England	47.12	29.4	0	56.465	61.3	13867	15560	63.7	18.19
Appendicitis	Genomics England	2.02	29.4	0	56.492	59.1	593	28834	34.2	25.31
Asthma	Genomics England	15.06	29.4	0	68.344	57.4	4432	24995	42.1	30.55
Atrial Fibrillation	Genomics England	7.51	29.4	0	42.598	60.4	2209	27218	70.8	14.25
Breast Cancer	Genomics England	17.1	29.4	0	100	100	2966	14403	60.8	20.1
Coronary Heart Disease	Genomics England	7.6	29.4	0	35.66	60.9	2235	27192	66.3	16.39
Colorectal Cancer	Genomics England	6.92	29.4	0	44.029	60.1	2035	27392	69.8	15.44
Epilepsy	Genomics England	2.63	29.4	0	59.097	59	775	28652	43.3	29.45
Gout	Genomics England	2.15	29.4	0	21.609	59.8	634	28793	68	15.24
Hip Osteoarthritis	Genomics England	3.18	29.4	0	62.327	58.9	937	28490	67.2	15
Knee Osteoarthritis	Genomics England	5.94	29.4	0	55.238	59.3	1747	27680	64.2	18.12
Major Depression	Genomics England	0.3	29.4	0	72.414	59	87	29340	50	22.46
Skin Melanoma	Genomics England	1.5	29.4	0	49.433	59.2	441	28986	63.8	20.01
Prostate Cancer	Genomics England	7.47	29.4	0	0	0	901	11156	67.2	9.77
Rheumatoid Arthritis	Genomics England	0.27	29.4	0	72.152	59	79	29348	62.2	15.43
Type 1 Diabetes	Genomics England	1.37	29.4	0	52.488	59.1	402	29025	52.1	28.76
Type 2 Diabetes	Genomics England	8.78	29.4	0	47	60.2	2583	26844	63.4	17.63
Lung Cancer	Genomics England	5.34	29.4	0	49.618	59.6	1570	27857	69.9	12.52
All Cancers	HUNT	18.56	25	18.1	48.3	54	12940	56775	68.7	17.7
Appendicitis	HUNT	2.62	25	18.1	46.8	53.1	1825	67890	42.3	29
Asthma	HUNT	5.61	25	18.1	56	52.7	3913	65802	55.4	28.1
Atrial Fibrillation	HUNT	11.48	25	18.1	43.6	54.1	8002	61713	76.7	15.4
Breast Cancer	HUNT	4.87	25	17.7	100	100	1795	35091	62.7	18.7
Colorectal Cancer	HUNT	2.98	25	18.1	49.1	53	2076	67639	73.1	15.1
Epilepsy	HUNT	2.54	25	18.1	48	53	1769	67946	56.8	36.1
Gout	HUNT	1.96	25	18.1	35.1	53.3	1364	68351	74.4	19.2
Hip Osteoarthritis	HUNT	7.11	25	18.1	64.6	52	4959	64756	68.8	16.4
Knee Osteoarthritis	HUNT	8.07	25	18.1	59.4	52.3	5627	64088	64.4	17.9
Major Depression	HUNT	7.35	25	18.1	64.1	52	5123	64592	50.8	26.5
Skin Melanoma	HUNT	1.51	25	18.1	52.5	52.9	1054	68661	63.9	21.2
Prostate Cancer	HUNT	7.27	25	18.4	0	0	2379	30368	70.7	12.4
Rheumatoid Arthritis	HUNT	1.69	25	18.1	68.2	52.6	1177	68538	62.4	20
Type 2 Diabetes	HUNT	5.83	25	18.1	47.8	53.2	4066	65649	70.6	18.7
Lung Cancer	HUNT	1.72	25	18.1	44.1	53.1	1197	68518	71.2	13
Breast Cancer	HUNT	4.87	25	17.7	100	100	1795	35091	62.7	18.7
Coronary Heart Disease	HUNT	15.83	25	18.1	38.4	55.6	11033	58682	68.5	17.6
Colorectal Cancer	HUNT	2.98	25	18.1	49.1	53	2076	67639	73.1	15.1
Epilepsy	HUNT	2.54	25	18.1	48	53	1769	67946	56.8	36.1
Gout	HUNT	1.96	25	18.1	35.1	53.3	1364	68351	74.4	19.2
Hip Osteoarthritis	HUNT	7.11	25	18.1	64.6	52	4959	64756	68.8	16.4
Knee Osteoarthritis	HUNT	8.07	25	18.1	59.4	52.3	5627	64088	64.4	17.9
Major Depression	HUNT	7.35	25	18.1	64.1	52	5123	64592	50.8	26.5
Skin Melanoma	HUNT	1.51	25	18.1	52.5	52.9	1054	68661	63.9	21.2
Prostate Cancer	HUNT	7.27	25	18.4	0	0	2379	30368	70.7	12.4
Rheumatoid Arthritis	HUNT	1.69	25	18.1	68.2	52.6	1177	68538	62.4	20
Type 2 Diabetes	HUNT	5.83	25	18.1	47.8	53.2	4066	65649	70.6	18.7
Lung Cancer	HUNT	1.72	25	18.1	44.1	53.1	1197	68518	71.2	13

### Sheet: Supplementary Table 8
Supplementary Table 8. Meta-analyzed Hazard Ratios per Standard Deviation of a disease relevant polygenic risk score. Age, sex and 'age and sex' stratified results also provided.
Sex	Age Quartile	Phenotype	Beta	SE	Pval	HR	Cineg	Cipos	QHet	HetPval
Both	All ages	All Cancers	0.13	0.003	0	1.14	1.14	1.15	108.712	0
Both	All ages	Appendicitis	0.06	0.005	0	1.06	1.05	1.07	3.747	0.586439
Both	All ages	Colorectal Cancer	0.37	0.009	0	1.45	1.43	1.48	52.52	1.07e-10
Both	All ages	CHD	0.28	0.004	0	1.66	1.64	1.68	181.126	0
Both	All ages	Gout	0.5	0.006	0	1.27	1.26	1.28	499.593	0
Both	All ages	Hip Osteoarthritis	0.24	0.004	0	1.18	1.15	1.21	28.342	3.12e-05
Both	All ages	Knee Osteoarthritis	0.23	0.003	0	1.25	1.25	1.26	357.182	0
Both	All ages	Lung Cancer	0.2	0.011	0	1.22	1.19	1.25	27.971	3.69e-05
Both	All ages	Major Depression	0.18	0.003	0	1.2	1.19	1.2	177.509	0
Males	All ages	Prostate Cancer	0.65	0.006	0	1.92	1.9	1.94	86.893	0
Both	All ages	Rheumatoid Arthritis	0.5	0.008	0	1.64	1.62	1.67	101.084	0
Both	All ages	Type 1 Diabetes	0.78	0.012	0	2.18	2.13	2.23	162.45	0
Both	All ages	Type 2 Diabetes	0.53	0.004	0	1.7	1.68	1.71	236.785	0
Both	All ages	Epilepsy	0.1	0.006	0	1.11	1.09	1.12	6.888	0.331339
Both	All ages	Asthma	0.33	0.003	0	1.39	1.38	1.4	140.851	0
Both	All ages	Atrial Fibrillation	0.48	0.004	0	1.61	1.6	1.62	17.631	0.0005241
Females	All ages	Breast Cancer	0.48	0.005	0	1.62	1.6	1.63	47.427	1.54e-08
Both	All ages	Skin Melanoma	0.22	0.009	0	1.24	1.22	1.26	56.801	0
Males	All ages	All Cancers	0.13	0.004	0	1.14	1.13	1.15	46.38	7.6e-09
Males	All ages	Appendicitis	0.07	0.007	0	1.08	1.06	1.09	3.462	0.62922
Males	All ages	Colorectal Cancer	0.39	0.012	0	1.48	1.45	1.52	43.872	6.82e-09
Males	All ages	CHD	0.33	0.005	0	1.39	1.38	1.41	229.372	0
Males	All ages	Gout	0.54	0.007	0	1.71	1.69	1.74	121.912	0
Males	All ages	Hip Osteoarthritis	0.27	0.007	0	1.31	1.3	1.33	168.351	0
Males	All ages	Knee Osteoarthritis	0.24	0.005	0	1.27	1.25	1.28	138.847	0
Males	All ages	Lung Cancer	0.2	0.013	0	1.23	1.19	1.26	17.15	0.00422435
Males	All ages	Major Depression	0.19	0.005	0	1.2	1.19	1.22	23.576	0.00026186
Males	All ages	Rheumatoid Arthritis	0.5	0.016	0	1.65	1.6	1.7	25.434	0.00011485
Males	All ages	Type 1 Diabetes	0.77	0.017	0	2.15	2.08	2.23	96.916	0
Males	All ages	Type 2 Diabetes	0.51	0.005	0	1.66	1.65	1.68	113.947	0
Males	All ages	Epilepsy	0.09	0.009	0	1.1	1.08	1.12	6.798	0.339965
Males	All ages	Asthma	0.36	0.006	0	1.43	1.41	1.44	74.36	0
Males	All ages	Atrial Fibrillation	0.49	0.005	0	1.63	1.61	1.64	6.106	0.106569
Males	All ages	Skin Melanoma	0.23	0.014	0	1.25	1.22	1.29	20.964	0.00082284
Females	All ages	All Cancers	0.13	0.004	0	1.14	1.13	1.15	65.781	0
Females	All ages	Appendicitis	0.05	0.006	0	1.05	1.04	1.07	5.972	0.308937
Females	All ages	Colorectal Cancer	0.35	0.013	0	1.42	1.38	1.45	22.062	0.00019478
Females	All ages	CHD	0.22	0.007	0	1.25	1.23	1.27	187.47	0
Females	All ages	Gout	0.45	0.011	0	1.56	1.53	1.6	37.442	4.88e-07
Females	All ages	Hip Osteoarthritis	0.22	0.005	0	1.24	1.23	1.25	300.032	0
Females	All ages	Knee Osteoarthritis	0.22	0.004	0	1.25	1.24	1.26	218.969	0
Females	All ages	Lung Cancer	0.19	0.018	0	1.21	1.17	1.25	15.523	0.00834477
Females	All ages	Major Depression	0.17	0.003	0	1.19	1.18	1.2	160.831	0
Females	All ages	Rheumatoid Arthritis	0.49	0.01	0	1.64	1.6	1.67	82.74	0
Females	All ages	Type 1 Diabetes	0.79	0.017	0	2.21	2.14	2.28	73.178	0
Females	All ages	Type 2 Diabetes	0.56	0.005	0	1.75	1.73	1.77	129.56	0
Females	All ages	Epilepsy	0.11	0.009	0	1.11	1.1	1.13	12.493	0.0518256
Females	All ages	Asthma	0.32	0.004	0	1.37	1.36	1.38	81.884	0
Females	All ages	Atrial Fibrillation	0.48	0.007	0	1.61	1.59	1.63	20.304	0.00014679
Females	All ages	Skin Melanoma	0.21	0.013	0	1.23	1.2	1.26	44.2	2.11e-08
Both	1 (Youngest)	All Cancers	0.14	0.005	2.75e-145	1.15	1.14	1.16	20.965	0.00082231
Both	1 (Youngest)	Appendicitis	0.04	0.008	8e-06	1.04	1.02	1.05	1.445	0.919355
Both	1 (Youngest)	Asthma	0.44	0.006	0	1.56	1.54	1.58	133.615	4.07e-27
Both	1 (Youngest)	Atrial Fibrillation	0.55	0.007	0	1.74	1.72	1.77	33.162	2.98e-07
Females	1 (Youngest)	Breast Cancer	0.5	0.01	0	1.65	1.61	1.68	23.504	0.00064424
Both	1 (Youngest)	CHD	0.35	0.008	0	1.42	1.4	1.44	315.102	5.98e-67
Both	1 (Youngest)	Colorectal Cancer	0.38	0.016	4.91e-122	1.46	1.42	1.51	12.797	0.0123104
Both	1 (Youngest)	Epilepsy	0.18	0.015	2.04e-33	1.2	1.16	1.23	10.046	0.122733
Both	1 (Youngest)	Gout	0.54	0.01	0	1.71	1.68	1.75	58.212	2.84e-11
Both	1 (Youngest)	Hip Osteoarthritis	0.24	0.008	9.62e-209	1.27	1.25	1.29	139.437	2.36e-28
Both	1 (Youngest)	Knee Osteoarthritis	0.24	0.006	0	1.27	1.26	1.29	178.085	1.37e-36
Both	1 (Youngest)	Major Depression	0.19	0.005	8.28e-283	1.21	1.2	1.22	45.987	9.14e-09
Both	1 (Youngest)	Skin Melanoma	0.23	0.022	6.18e-25	1.25	1.2	1.31	6.649	0.248088
Males	1 (Youngest)	Prostate Cancer	0.74	0.011	0	2.1	2.05	2.14	63.734	7.82e-12
Both	1 (Youngest)	Type 1 Diabetes	0.94	0.021	0	2.57	2.47	2.68	8.245	0.143236
Both	1 (Youngest)	Type 2 Diabetes	0.63	0.006	0	1.88	1.85	1.9	155.27	0
Both	1 (Youngest)	Lung Cancer	0.18	0.024	2.09e-14	1.2	1.14	1.25	15.814	0.00739629
Both	1 (Youngest)	Rheumatoid Arthritis	0.58	0.014	0	1.78	1.73	1.83	43.632	2.75e-08
Both	2	All Cancers	0.15	0.005	1.26e-171	1.16	1.15	1.17	44.444	1.88e-08
Both	2	Appendicitis	0.06	0.009	1.21e-11	1.06	1.04	1.08	0.911	0.969445
Both	2	Asthma	0.34	0.007	0	1.41	1.39	1.43	46.33	7.78e-09
Both	2	Atrial Fibrillation	0.48	0.008	0	1.62	1.59	1.64	9.557	0.0227373
Females	2	Breast Cancer	0.49	0.01	0	1.64	1.61	1.67	16.385	0.011832
Both	2	CHD	0.3	0.008	0	1.35	1.33	1.38	167.597	3.43e-35
Both	2	Colorectal Cancer	0.39	0.017	1.2e-121	1.48	1.43	1.52	18.193	0.00113114
Both	2	Epilepsy	0.1	0.013	1.31e-13	1.1	1.08	1.13	3.688	0.718822
Both	2	Gout	0.49	0.011	0	1.63	1.6	1.67	79.74	9.51e-16
Both	2	Hip Osteoarthritis	0.25	0.008	1.58e-195	1.28	1.26	1.3	163.239	2.02e-33
Both	2	Knee Osteoarthritis	0.24	0.006	0	1.27	1.25	1.28	54.349	1.78e-10
Both	2	Major Depression	0.19	0.006	8.33e-216	1.2	1.19	1.22	78.057	2.14e-15
Both	2	Skin Melanoma	0.24	0.018	3.03e-40	1.27	1.23	1.32	28.715	2.64e-05
Males	2	Prostate Cancer	0.65	0.011	0	1.91	1.87	1.95	34.241	6.04e-06
Both	2	Type 1 Diabetes	0.88	0.032	1.13e-166	2.41	2.26	2.56	12.539	0.0281088
Both	2	Type 2 Diabetes	0.53	0.007	0	1.7	1.68	1.72	43.156	3.43e-08
Both	2	Lung Cancer	0.22	0.021	2.75e-25	1.24	1.19	1.29	10.337	0.0662332
Both	2	Rheumatoid Arthritis	0.5	0.017	1.34e-200	1.65	1.6	1.7	39.464	1.92e-07
Both	3	All Cancers	0.12	0.005	1.99e-125	1.13	1.12	1.14	32.606	4.51e-06
Both	3	Appendicitis	0.08	0.01	1.78e-15	1.08	1.06	1.1	2.977	0.703594
Both	3	Asthma	0.28	0.007	0	1.32	1.3	1.33	53.166	3.11e-10
Both	3	Atrial Fibrillation	0.41	0.008	0	1.51	1.49	1.54	9.855	0.0198373
Females	3	Breast Cancer	0.47	0.009	0	1.59	1.56	1.62	6.889	0.331233
Both	3	CHD	0.25	0.008	1.52e-234	1.29	1.27	1.31	96.319	5.97e-20
Both	3	Colorectal Cancer	0.37	0.017	1.52e-104	1.44	1.4	1.49	23.255	0.00011262
Both	3	Epilepsy	0.09	0.012	1.08e-14	1.09	1.07	1.12	6.638	0.355661
Both	3	Gout	0.51	0.012	0	1.66	1.62	1.7	80.81	5.68e-16
Both	3	Hip Osteoarthritis	0.24	0.009	5.31e-170	1.27	1.25	1.29	162.046	3.63e-33
Both	3	Knee Osteoarthritis	0.22	0.006	9.06e-251	1.24	1.23	1.26	109	6.66e-22
Both	3	Major Depression	0.18	0.006	1.9e-219	1.19	1.18	1.21	58.714	2.24e-11
Both	3	Skin Melanoma	0.22	0.017	8.73e-39	1.24	1.2	1.28	37.666	4.4e-07
Males	3	Prostate Cancer	0.62	0.01	0	1.86	1.82	1.89	24.585	0.00040753
Both	3	Type 1 Diabetes	0.83	0.031	4.75e-158	2.28	2.15	2.43	35.016	1.49e-06
Both	3	Type 2 Diabetes	0.46	0.007	0	1.59	1.56	1.61	59.04	1.92e-11
Both	3	Lung Cancer	0.2	0.018	3.47e-28	1.22	1.18	1.26	4.993	0.416746
Both	3	Rheumatoid Arthritis	0.44	0.018	1.23e-139	1.55	1.5	1.61	29.632	1.74e-05
Both	4 (Oldest)	All Cancers	0.11	0.007	1.13e-66	1.12	1.11	1.14	22.917	0.00035011
Both	4 (Oldest)	Appendicitis	0.08	0.01	1.7e-16	1.08	1.06	1.1	1.537	0.908772
Both	4 (Oldest)	Asthma	0.22	0.008	3.94e-194	1.25	1.23	1.27	26.212	8.12e-05
Both	4 (Oldest)	Atrial Fibrillation	0.35	0.016	1.66e-104	1.41	1.37	1.46	3.364	0.338775
Females	4 (Oldest)	Breast Cancer	0.47	0.01	0	1.6	1.57	1.63	20.048	0.0027152
Both	4 (Oldest)	CHD	0.19	0.009	3.75e-95	1.21	1.19	1.24	35.113	4.4e-07
Both	4 (Oldest)	Colorectal Cancer	0.33	0.026	6.75e-37	1.4	1.33	1.47	7.955	0.0932508
Both	4 (Oldest)	Epilepsy	0.07	0.011	1.54e-11	1.08	1.05	1.1	12.392	0.0537826
Both	4 (Oldest)	Gout	0.45	0.016	6.18e-182	1.57	1.52	1.62	31.016	9.3e-06
Both	4 (Oldest)	Hip Osteoarthritis	0.22	0.01	1.51e-105	1.25	1.22	1.27	82.554	2.45e-16
Both	4 (Oldest)	Knee Osteoarthritis	0.21	0.007	4.62e-178	1.23	1.21	1.25	76.634	4.24e-15
Both	4 (Oldest)	Major Depression	0.15	0.007	5.2e-114	1.17	1.15	1.18	18.441	0.00244111
Both	4 (Oldest)	Skin Melanoma	0.18	0.019	3.34e-21	1.2	1.15	1.24	17.722	0.00331635
Males	4 (Oldest)	Prostate Cancer	0.58	0.013	0	1.78	1.73	1.83	28.906	6.34e-05
Both	4 (Oldest)	Type 1 Diabetes	0.51	0.024	1.1e-102	1.66	1.58	1.74	54.672	1.52e-10
Both	4 (Oldest)	Type 2 Diabetes	0.41	0.009	0	1.51	1.48	1.53	34.887	1.58e-06
Both	4 (Oldest)	Lung Cancer	0.19	0.026	4.81e-14	1.22	1.16	1.28	7.207	0.205672
Both	4 (Oldest)	Rheumatoid Arthritis	0.41	0.019	1.34e-103	1.51	1.45	1.57	28.531	2.87e-05
Males	1 (Youngest)	All Cancers	0.14	0.01	5.91e-46	1.15	1.13	1.18	9.806	0.0809325
Males	1 (Youngest)	Appendicitis	0.02	0.014	0.193531	1.02	0.99	1.05	1.051	0.958354
Males	1 (Youngest)	Asthma	0.47	0.011	0	1.61	1.57	1.64	60.076	1.17e-11
Males	1 (Youngest)	Atrial Fibrillation	0.58	0.009	0	1.78	1.75	1.81	11.329	0.0100725
Males	1 (Youngest)	CHD	0.42	0.009	0	1.52	1.49	1.54	164.993	1.24e-34
Males	1 (Youngest)	Colorectal Cancer	0.38	0.024	1.18e-57	1.47	1.4	1.54	7.182	0.126579
Males	1 (Youngest)	Epilepsy	0.15	0.024	5.96e-10	1.16	1.11	1.21	7.07	0.215513
Males	1 (Youngest)	Gout	0.59	0.012	0	1.8	1.76	1.84	43.889	2.44e-08
Males	1 (Youngest)	Hip Osteoarthritis	0.29	0.013	4.13e-106	1.34	1.3	1.37	38.969	2.41e-07
Males	1 (Youngest)	Knee Osteoarthritis	0.24	0.01	2.27e-134	1.27	1.24	1.29	78.481	1.74e-15
Males	1 (Youngest)	Major Depression	0.19	0.01	3.07e-77	1.21	1.19	1.24	8.704	0.121457
Males	1 (Youngest)	Skin Melanoma	0.27	0.039	1.03e-11	1.31	1.21	1.41	3.33	0.649297
Males	1 (Youngest)	Type 1 Diabetes	0.94	0.03	5.83e-210	2.56	2.41	2.72	1.941	0.58482
Males	1 (Youngest)	Type 2 Diabetes	0.63	0.009	0	1.88	1.85	1.91	68.096	0
Males	1 (Youngest)	Lung Cancer	0.21	0.034	5.09e-10	1.23	1.16	1.32	7.893	0.162219
Males	1 (Youngest)	Rheumatoid Arthritis	0.56	0.031	1.4e-72	1.75	1.65	1.87	20.739	0.00090755
Females	1 (Youngest)	All Cancers	0.14	0.006	3.97e-100	1.15	1.13	1.16	17.213	0.00411367
Females	1 (Youngest)	Appendicitis	0.05	0.01	5.13e-06	1.05	1.03	1.07	4.212	0.519335
Females	1 (Youngest)	Asthma	0.43	0.008	0	1.53	1.51	1.55	77.551	2.73e-15
Females	1 (Youngest)	Atrial Fibrillation	0.52	0.013	0	1.69	1.65	1.73	34.726	1.39e-07
Females	1 (Youngest)	CHD	0.23	0.013	1.5e-71	1.26	1.23	1.3	90.078	1.27e-18
Females	1 (Youngest)	Colorectal Cancer	0.38	0.022	8.82e-66	1.46	1.4	1.52	7.984	0.0921557
Females	1 (Youngest)	Epilepsy	0.2	0.019	1.31e-25	1.22	1.18	1.27	16.392	0.00580866
Females	1 (Youngest)	Gout	0.42	0.02	5.45e-98	1.52	1.46	1.58	6.153	0.291657
Females	1 (Youngest)	Hip Osteoarthritis	0.21	0.01	2.68e-109	1.24	1.21	1.26	96.649	2.69e-19
Females	1 (Youngest)	Knee Osteoarthritis	0.24	0.008	1.78e-226	1.27	1.26	1.29	110.893	2.65e-22
Females	1 (Youngest)	Major Depression	0.19	0.006	6.6e-197	1.2	1.19	1.22	40.832	1.01e-07
Females	1 (Youngest)	Skin Melanoma	0.21	0.027	3.65e-15	1.23	1.17	1.3	9.246	0.0996531
Females	1 (Youngest)	Type 1 Diabetes	0.94	0.028	1.33e-246	2.57	2.43	2.72	3.425	0.330628
Females	1 (Youngest)	Type 2 Diabetes	0.63	0.009	0	1.88	1.85	1.91	94.247	8.6e-19
Females	1 (Youngest)	Lung Cancer	0.15	0.033	3.9e-06	1.16	1.09	1.24	10.57	0.0606119
Females	1 (Youngest)	Rheumatoid Arthritis	0.58	0.016	3.02e-278	1.78	1.72	1.84	28.989	2.33e-05
Males	2	All Cancers	0.15	0.008	3.89e-78	1.16	1.14	1.18	16.708	0.00508789
Males	2	Appendicitis	0.08	0.014	2.03e-09	1.09	1.06	1.12	2.558	0.767724
Males	2	Asthma	0.41	0.012	3.06e-240	1.5	1.46	1.54	40.511	1.18e-07
Males	2	Atrial Fibrillation	0.48	0.01	0	1.61	1.58	1.65	3.922	0.270047
Males	2	CHD	0.36	0.01	0	1.44	1.41	1.46	87.846	3.78e-18
Males	2	Colorectal Cancer	0.41	0.022	3.33e-80	1.51	1.45	1.58	14.003	0.00728513
Males	2	Epilepsy	0.13	0.021	7.44e-10	1.14	1.09	1.19	3.293	0.654947
Males	2	Gout	0.53	0.013	0	1.69	1.65	1.74	59.552	1.5e-11
Males	2	Hip Osteoarthritis	0.28	0.013	1.81e-95	1.32	1.29	1.36	60.247	1.08e-11
Males	2	Knee Osteoarthritis	0.24	0.01	2.31e-119	1.27	1.25	1.3	22.727	0.00038058
Males	2	Major Depression	0.19	0.011	2.03e-65	1.21	1.18	1.24	10.155	0.070956
Males	2	Skin Melanoma	0.27	0.027	1.66e-23	1.31	1.24	1.38	16.706	0.00509201
Males	2	Type 1 Diabetes	0.92	0.046	4.22e-88	2.51	2.29	2.75	2.746	0.432441
Males	2	Type 2 Diabetes	0.51	0.009	0	1.66	1.63	1.69	19.817	0.00135233
Males	2	Lung Cancer	0.21	0.026	1.84e-15	1.23	1.17	1.3	8.5	0.130754
Males	2	Rheumatoid Arthritis	0.53	0.032	9.98e-62	1.7	1.6	1.81	6.673	0.246131
Females	2	All Cancers	0.15	0.007	4.33e-95	1.16	1.15	1.18	32.013	5.91e-06
Females	2	Appendicitis	0.05	0.012	0.00012019	1.05	1.02	1.07	4.381	0.495976
Females	2	Asthma	0.32	0.008	0	1.37	1.35	1.39	30.448	1.2e-05
Females	2	Atrial Fibrillation	0.5	0.012	0	1.65	1.61	1.69	5.344	0.148281
Females	2	CHD	0.22	0.014	1.19e-60	1.25	1.22	1.28	60.379	2.42e-12
Females	2	Colorectal Cancer	0.35	0.025	5.99e-44	1.42	1.35	1.5	5.874	0.208724
Females	2	Epilepsy	0.07	0.018	0.00013891	1.07	1.03	1.11	2.347	0.799329
Females	2	Gout	0.43	0.021	5.38e-93	1.54	1.48	1.61	9.718	0.0836427
Females	2	Hip Osteoarthritis	0.23	0.01	2.66e-103	1.25	1.23	1.28	96.474	2.92e-19
Females	2	Knee Osteoarthritis	0.23	0.008	9.54e-206	1.26	1.24	1.28	34.947	1.54e-06
Females	2	Major Depression	0.18	0.007	1.2e-144	1.2	1.18	1.21	71.945	4.03e-14
Females	2	Skin Melanoma	0.22	0.025	1.59e-18	1.24	1.18	1.3	17.928	0.00303863
Females	2	Type 1 Diabetes	0.83	0.045	4.51e-77	2.3	2.11	2.51	12.556	0.0057033
Females	2	Type 2 Diabetes	0.57	0.01	0	1.77	1.73	1.8	26.806	6.22e-05
Females	2	Lung Cancer	0.23	0.034	1.18e-11	1.26	1.18	1.35	16.239	0.00619477
Females	2	Rheumatoid Arthritis	0.49	0.019	8.53e-140	1.63	1.57	1.69	38.315	3.26e-07
Males	3	All Cancers	0.13	0.007	5.92e-77	1.14	1.12	1.15	22.263	0.00046661
Males	3	Appendicitis	0.09	0.014	8.01e-10	1.09	1.06	1.12	1.63	0.897637
Males	3	Asthma	0.32	0.012	1.99e-166	1.38	1.35	1.41	30.643	1.1e-05
Males	3	Atrial Fibrillation	0.41	0.011	0	1.5	1.47	1.54	8.591	0.035251
Males	3	CHD	0.28	0.01	2.86e-185	1.32	1.3	1.35	65.37	0
Males	3	Colorectal Cancer	0.39	0.022	3.53e-68	1.48	1.41	1.54	22.147	0.00018736
Males	3	Epilepsy	0.09	0.02	3.92e-06	1.09	1.05	1.14	5.51	0.356797
Males	3	Gout	0.52	0.014	0	1.68	1.63	1.72	66.686	5.01e-13
Males	3	Hip Osteoarthritis	0.26	0.014	2.82e-79	1.3	1.26	1.33	71.962	4e-14
Males	3	Knee Osteoarthritis	0.23	0.011	1.49e-108	1.26	1.24	1.29	36.758	6.7e-07
Males	3	Major Depression	0.2	0.01	2.07e-85	1.22	1.19	1.24	8.573	0.127341
Males	3	Skin Melanoma	0.22	0.023	7.97e-22	1.25	1.19	1.31	7.379	0.193941
Males	3	Type 1 Diabetes	0.86	0.045	3.78e-80	2.37	2.17	2.59	18.111	0.00041721
Males	3	Type 2 Diabetes	0.44	0.01	0	1.55	1.52	1.58	38.431	3.09e-07
Males	3	Lung Cancer	0.2	0.021	2e-21	1.22	1.17	1.28	7.79	0.168198
Males	3	Rheumatoid Arthritis	0.48	0.031	7.29e-56	1.62	1.53	1.72	7.802	0.167475
Females	3	All Cancers	0.12	0.008	9.61e-52	1.13	1.11	1.15	14.588	0.0122775
Females	3	Appendicitis	0.07	0.013	2.85e-07	1.07	1.04	1.1	3.896	0.564517
Females	3	Asthma	0.25	0.009	1.78e-187	1.29	1.26	1.31	32.93	3.89e-06
Females	3	Atrial Fibrillation	0.43	0.012	1.84e-278	1.54	1.51	1.58	2.367	0.499889
Females	3	CHD	0.24	0.013	3.93e-76	1.27	1.24	1.31	50.629	2.67e-10
Females	3	Colorectal Cancer	0.34	0.026	1.18e-38	1.4	1.33	1.47	12.289	0.015328
Females	3	Epilepsy	0.08	0.019	5.79e-05	1.08	1.04	1.12	7.8	0.167614
Females	3	Gout	0.5	0.022	3.32e-116	1.66	1.59	1.73	22.345	0.0004502
Females	3	Hip Osteoarthritis	0.23	0.011	1.14e-92	1.25	1.23	1.28	88.466	1.41e-17
Females	3	Knee Osteoarthritis	0.2	0.008	4.04e-144	1.23	1.21	1.25	74.656	1.1e-14
Females	3	Major Depression	0.16	0.007	1.38e-129	1.18	1.16	1.19	48.409	2.93e-09
Females	3	Skin Melanoma	0.21	0.024	1.39e-18	1.23	1.18	1.29	39.562	1.83e-07
Females	3	Type 1 Diabetes	0.8	0.044	1.15e-74	2.22	2.04	2.41	16.014	0.00112672
Females	3	Type 2 Diabetes	0.5	0.011	0	1.65	1.62	1.69	25.563	0.000108
Females	3	Lung Cancer	0.18	0.033	1.65e-08	1.2	1.13	1.28	3.071	0.689073
Females	3	Rheumatoid Arthritis	0.42	0.021	8.03e-86	1.52	1.46	1.59	31.784	6.56e-06
Males	4 (Oldest)	All Cancers	0.12	0.009	2.47e-44	1.13	1.11	1.15	7.801	0.167542
Males	4 (Oldest)	Appendicitis	0.1	0.014	7.97e-14	1.11	1.08	1.14	5.391	0.370068
Males	4 (Oldest)	Asthma	0.22	0.011	4.87e-82	1.24	1.22	1.27	23.102	0.0003228
Males	4 (Oldest)	Atrial Fibrillation	0.33	0.022	4.37e-52	1.39	1.33	1.45	2.399	0.493794
Males	4 (Oldest)	CHD	0.22	0.012	1.22e-77	1.25	1.22	1.28	14.501	0.00585673
Males	4 (Oldest)	Colorectal Cancer	0.37	0.034	2.92e-28	1.45	1.36	1.55	8.532	0.0739351
Males	4 (Oldest)	Epilepsy	0.04	0.018	0.0257721	1.04	1	1.08	4.553	0.472797
Males	4 (Oldest)	Gout	0.47	0.019	3.32e-135	1.6	1.54	1.66	34.652	1.77e-06
Males	4 (Oldest)	Hip Osteoarthritis	0.26	0.016	5.11e-57	1.29	1.25	1.33	38.702	2.73e-07
Males	4 (Oldest)	Knee Osteoarthritis	0.24	0.012	4.2e-90	1.27	1.24	1.3	37.095	5.73e-07
Males	4 (Oldest)	Major Depression	0.15	0.011	1.63e-40	1.16	1.14	1.19	7.413	0.191663
Males	4 (Oldest)	Skin Melanoma	0.17	0.025	1.14e-11	1.19	1.13	1.24	12.973	0.0236371
Males	4 (Oldest)	Type 1 Diabetes	0.51	0.034	7.57e-52	1.66	1.56	1.77	24.621	1.85e-05
Males	4 (Oldest)	Type 2 Diabetes	0.39	0.012	2.97e-217	1.48	1.44	1.51	19.867	0.00132388
Males	4 (Oldest)	Lung Cancer	0.19	0.029	5.13e-11	1.21	1.14	1.28	4.026	0.545673
Males	4 (Oldest)	Rheumatoid Arthritis	0.42	0.032	4.65e-39	1.52	1.42	1.61	7.066	0.215741
Females	4 (Oldest)	All Cancers	0.11	0.011	1.25e-26	1.12	1.1	1.14	21.589	0.00062673
Females	4 (Oldest)	Appendicitis	0.06	0.014	3.06e-05	1.06	1.03	1.09	5.531	0.354569
Females	4 (Oldest)	Asthma	0.23	0.01	2.8e-114	1.26	1.23	1.28	8.284	0.141258
Females	4 (Oldest)	Atrial Fibrillation	0.38	0.024	2.68e-57	1.47	1.4	1.54	3.211	0.360284
Females	4 (Oldest)	CHD	0.19	0.016	1.71e-33	1.21	1.17	1.24	22.073	0.00019381
Females	4 (Oldest)	Colorectal Cancer	0.27	0.042	1.18e-10	1.31	1.21	1.42	2.922	0.571009
Females	4 (Oldest)	Epilepsy	0.07	0.02	0.00097285	1.07	1.03	1.11	4.243	0.51505
Females	4 (Oldest)	Gout	0.43	0.028	4.82e-54	1.54	1.45	1.62	2.226	0.817114
Females	4 (Oldest)	Hip Osteoarthritis	0.2	0.013	5.03e-51	1.22	1.19	1.25	46.049	8.88e-09
Females	4 (Oldest)	Knee Osteoarthritis	0.19	0.009	1.13e-92	1.21	1.19	1.23	39.71	1.71e-07
Females	4 (Oldest)	Major Depression	0.15	0.008	2.39e-70	1.16	1.14	1.18	19.739	0.00139848
Females	4 (Oldest)	Skin Melanoma	0.2	0.029	1.96e-11	1.22	1.15	1.29	8.204	0.145334
Females	4 (Oldest)	Type 1 Diabetes	0.54	0.035	3.22e-53	1.72	1.61	1.84	22.912	4.21e-05
Females	4 (Oldest)	Type 2 Diabetes	0.45	0.014	6.58e-214	1.56	1.52	1.61	18.732	0.00215565
Females	4 (Oldest)	Lung Cancer	0.21	0.055	0.00010723	1.24	1.11	1.38	3.252	0.661199
Females	4 (Oldest)	Rheumatoid Arthritis	0.41	0.024	4.77e-66	1.5	1.44	1.58	22.033	0.00051618

### Sheet: Supplementary Table 9
Supplementary Table 9. Main and interaction effects of polygenic scores and sex per phenotype
Phenotype	PGS Beta (Std. Err)	PGS P-value	Sex Beta (Std. Err)	Sex P-value	PGS*Sex Beta (Std. Err)	PGS*Sex P-value
All Cancers	0.136 (0.004)	1.8x10-276	-0.007 (0.006)	0.2	-0.009 (0.006)	0.1
Appendicitis	0.053 (0.006)	1.27x10-18	0.036 (0.009)	1.6x10-4	0.018 (0.009)	0.05
Asthma	0.316 (0.004)	<2x10-16	-0.336 (0.008)	<2x10-16	0.036 (0.007)	6.71x10-7
Atrial Fibrillation	0.472 (0.007)	<2x10-16	0.641 (0.010)	<2x10-16	0.017 (0.009)	0.05
CHD	0.233 (0.007)	2.22x10-260	0.790 (0.010)	<2x10-16	0.063 (0.008)	1.2x10-13
Colorectal Cancer	0.345 (0.013)	1.88x10-153	0.275 (0.019)	<2x10-16	0.040 (0.018)	0.03
Epilepsy	0.110 (0.008)	6.7x10-39	0.138 (0.012)	<2x10-16	-0.019 (0.012)	0.11
Gout	0.443 (0.011)	<2x10-16	1.242 (0.015)	<2x10-16	0.069 (0.014)	3.56x10-7
Hip Osteoarthritis	0.216 (0.005)	<2x10-16	-0.247 (0.009)	<2x10-16	0.027 (0.009)	0.0024
Knee Osteoarthritis	0.218 (0.004)	<2x10-16	-0.265 (0.007)	<2x10-16	0.008 (0.007)	0.23
Major Depression	0.171 (0.003)	<2x10-16	-0.550 (0.007)	<2x10-16	0.009 (0.006)	0.16
Skin Melanoma	0.208 (0.013)	8.88x10-59	0.014 (0.020)	0.49	0.013 (0.019)	0.49
Rheumatoid Arthritis	0.493 (0.010)	<2x10-16	-0.807 (0.021)	<2x10-16	-0.004 (0.019)	0.82
Type 1 Diabetes	0.789 (0.016)	<2x10-16	0.274 (0.032)	<2x10-16	-0.020 (0.023)	0.38
Type 2 Diabetes	0.561 (0.005)	<2x10-16	0.316 (0.008)	<2x10-16	-0.054 (0.007)	4.78x10-14
Lung Cancer	0.191 (0.018)	5.33x10-26	0.393 (0.025)	<2x10-16	0.001 (0.024)	0.98

### Sheet: Supplementary Table 10
Supplementary Table 10. Heterogeneity test for each age quartile for both sexes combined as well as stratified by sex for meta-analyzed hazard ratios
Sex	Phenotype	Q-Statistic	Heterogeneity P-Value
Both	All Cancers	21.3304	8.99e-05
Both	Appendicitis	246.266	4.2e-53
Both	Asthma	8.613	0.0349044
Both	Atrial Fibrillation	186.351	3.75e-40
Females	Breast Cancer	22.9407	4.15e-05
Both	CHD	3.9659	0.26517
Both	Colorectal Cancer	18.1321	0.00041309
Both	Epilepsy	107.485	3.81e-23
Both	Gout	490.884	4.51e-106
Both	Hip Osteoarthritis	15.044	0.00177947
Both	Knee Osteoarthritis	572.457	9.42e-124
Both	Major Depression	3.50701	0.319854
Both	Skin Melanoma	35.4041	1e-07
Males	Prostate Cancer	22.3797	5.44e-05
Both	Type 1 Diabetes	5.93329	0.114902
Both	Type 2 Diabetes	210.283	2.53e-45
Both	Lung Cancer	1.3747	0.711475
Both	Rheumatoid Arthritis	60.2313	5.25e-13
Males	All Cancers	8.12799	0.0434393
Males	Appendicitis	214.057	0
Males	Asthma	207.42	0
Males	Atrial Fibrillation	32.4005	4.31e-07
Males	CHD	0.200117	0.97757
Males	Colorectal Cancer	322.308	0
Males	Epilepsy	22.3546	5.5e-05
Males	Gout	295.006	0
Males	Hip Osteoarthritis	1.55689	0.669203
Males	Knee Osteoarthritis	16.8889	0.0007449
Males	Major Depression	4.36046	0.22508
Males	Skin Melanoma	10.7958	0.0128828
Males	Type 1 Diabetes	9.02471	0.0289641
Males	Type 2 Diabetes	105.98	0
Males	Lung Cancer	0.238489	0.971149
Males	Rheumatoid Arthritis	12.0835	0.00710249
Females	All Cancers	11.171	0.0108365
Females	Appendicitis	45.7424	6.43e-10
Females	Asthma	8.19622	0.0421258
Females	Atrial Fibrillation	9.28972	0.0256769
Females	CHD	26.903	6.17e-06
Females	Colorectal Cancer	154.937	0
Females	Epilepsy	2.18141	0.53562
Females	Gout	315.814	0
Females	Hip Osteoarthritis	5.51742	0.137601
Females	Knee Osteoarthritis	33.5716	2.44e-07
Females	Major Depression	4.17572	0.243104
Females	Skin Melanoma	16.0357	0.00111501
Females	Type 1 Diabetes	0.281362	0.963495
Females	Type 2 Diabetes	79.7841	0
Females	Lung Cancer	3.01406	0.389462
Females	Rheumatoid Arthritis	51.36	0

### Sheet: Supplementary Table 11
Supplementary Table 11. Differences across sex for betas resulting from weighting linear regression of log(Hazard Ratios) on Age
Phenotype	Sex	Beta	SE	Pval	Delta	SE_Diff	Pval
All Cancers	male	-0.001	0.0004	0.04	-0.0002	0.0006	0.67
All Cancers	female	-0.0007	0.0004	0.15
Appendicitis	male	0.0018	0.0005	0.02	0.0014	0.0006	0.01
Appendicitis	female	0.0003	0.0002	0.12
Asthma	male	-0.0046	0.0005	0	-0.0006	0.0006	0.31
Asthma	female	-0.004	0.0003	0
Atrial Fibrillation	male	-0.009	0.0006	0	-0.0037	0.001	0.000173
Atrial Fibrillation	female	-0.0053	0.0008	0
CHD	male	-0.0079	0.0008	0	-0.0066	0.0012	1.43e-08
CHD	female	-0.0013	0.0009	0.17
Colorectal Cancer	male	-0.0002	0.001	0.83	0.003	0.0012	0.01
Colorectal Cancer	female	-0.0032	0.0007	0
Epilepsy	male	-0.002	0.0002	0	-0.0004	0.0008	0.65
Epilepsy	female	-0.0016	0.0008	0.08
Gout	male	-0.0038	0.0004	0	-0.0052	0.0011	4.51e-06
Gout	female	0.0014	0.0011	0.24
Hip Osteoarthritis	male	-0.0016	0.0002	0	-0.0013	0.0006	0.04
Hip Osteoarthritis	female	-0.0004	0.0006	0.53
Knee Osteoarthritis	male	-0.0001	0.0002	0.71	0.0021	0.0004	3.67e-08
Knee Osteoarthritis	female	-0.0021	0.0003	0
Major Depression	male	-0.001	0.0003	0.03	-0.0001	0.0004	0.89
Major Depression	female	-0.0009	0.0002	0
Skin Melanoma	male	-0.003	0.0007	0.01	-0.0028	0.0009	0.0012
Skin Melanoma	female	-0.0002	0.0004	0.66
Type 1 Diabetes	male	-0.0105	0.0011	0	-0.0012	0.0012	0.34
Type 1 Diabetes	female	-0.0093	0.0005	0
Type 2 Diabetes	male	-0.0095	0.0006	0	-0.0031	0.0007	4.16e-06
Type 2 Diabetes	female	-0.0063	0.0003	0
Lung Cancer	male	-0.0009	0.0003	0.03	-0.003	0.0012	0.02
Lung Cancer	female	0.002	0.0012	0.14
Rheumatoid Arthritis	male	-0.0051	0.0006	0	0.0004	0.0009	0.67
Rheumatoid Arthritis	female	-0.0055	0.0008	0

### Sheet: Supplementary Table 12
Supplementary Table 12. Disease-specific model selection
No stratification	Sex stratified	Age stratified	Age and Sex stratified
Colorectal Cancer	Breast Cancer	All Cancers	Asthma
Lung Cancer	Coronary Heart Disease (Females)	Epilepsy	Atrial Fibrillation
Skin Melanoma	Hip Osteoarthritis	Major Depression	Coronary Heart Disease (Males)
Appendicitis (Females)	Gout (Females)	Rheumatoid Arthritis	Gout (Males)
Knee Osteoarthritis (Males)		Type 1 Diabetes	Knee Osteoarthritis (Females)
			Prostate Cancer
			Type 2 Diabetes
			Appendicitis (Males)
Note: Breast cancer and prostate cancer were only tested in females and males respectively. As such, by default, the analysis is sex stratified.

### Sheet: Supplementary Table 13
Supplementary Table 13. Country-specific cumulative absolute risk for PGS strata across 18 phenotypes.
Phenotype	Country	Sex	Study	Optimal Model	PGS Strata	Age	Cumulative Absolute Risk (%)	Cumulative Absolute Risk Lower Confidence Interval (%)	Cumulative Absolute Risk Upper Confidence Interval (%)
Type 2 Diabetes	Massachusetts (USA)	Males	Mass General Brigham	Age and Sex	< 20%	5	0	0	0
Type 2 Diabetes	Massachusetts (USA)	Males	Mass General Brigham	Age and Sex	< 20%	10	0	0	0
Type 2 Diabetes	Massachusetts (USA)	Males	Mass General Brigham	Age and Sex	< 20%	15	0	0	0
Type 2 Diabetes	Massachusetts (USA)	Males	Mass General Brigham	Age and Sex	< 20%	20	0.14	0.05	0.25
Type 2 Diabetes	Massachusetts (USA)	Males	Mass General Brigham	Age and Sex	< 20%	25	0.23	0.11	0.39
Type 2 Diabetes	Massachusetts (USA)	Males	Mass General Brigham	Age and Sex	< 20%	30	0.45	0.24	0.68
Type 2 Diabetes	Massachusetts (USA)	Males	Mass General Brigham	Age and Sex	< 20%	35	1.11	0.75	1.56
Type 2 Diabetes	Massachusetts (USA)	Males	Mass General Brigham	Age and Sex	< 20%	40	2.36	1.68	3.2
Type 2 Diabetes	Massachusetts (USA)	Males	Mass General Brigham	Age and Sex	< 20%	45	4.11	3.15	5.18
Type 2 Diabetes	Massachusetts (USA)	Males	Mass General Brigham	Age and Sex	< 20%	50	6.26	4.86	7.9
Type 2 Diabetes	Massachusetts (USA)	Males	Mass General Brigham	Age and Sex	< 20%	55	9.3	7.66	11.33
Type 2 Diabetes	Massachusetts (USA)	Males	Mass General Brigham	Age and Sex	< 20%	60	13.57	11.37	15.94
Type 2 Diabetes	Massachusetts (USA)	Males	Mass General Brigham	Age and Sex	< 20%	65	17.74	15.09	20.47
Type 2 Diabetes	Massachusetts (USA)	Males	Mass General Brigham	Age and Sex	< 20%	70	20.75	18.14	23.63
Type 2 Diabetes	Massachusetts (USA)	Males	Mass General Brigham	Age and Sex	< 20%	75	22.53	19.82	25.58
Type 2 Diabetes	Massachusetts (USA)	Males	Mass General Brigham	Age and Sex	< 20%	80	23.1	20.44	26.09
Type 2 Diabetes	Massachusetts (USA)	Males	Mass General Brigham	Age and Sex	20-40%	5	0	0	0
Type 2 Diabetes	Massachusetts (USA)	Males	Mass General Brigham	Age and Sex	20-40%	10	0	0	0
Type 2 Diabetes	Massachusetts (USA)	Males	Mass General Brigham	Age and Sex	20-40%	15	0	0	0
Type 2 Diabetes	Massachusetts (USA)	Males	Mass General Brigham	Age and Sex	20-40%	20	0.19	0.07	0.33
Type 2 Diabetes	Massachusetts (USA)	Males	Mass General Brigham	Age and Sex	20-40%	25	0.31	0.15	0.54
Type 2 Diabetes	Massachusetts (USA)	Males	Mass General Brigham	Age and Sex	20-40%	30	0.59	0.33	0.89
Type 2 Diabetes	Massachusetts (USA)	Males	Mass General Brigham	Age and Sex	20-40%	35	1.47	1.03	1.98
Type 2 Diabetes	Massachusetts (USA)	Males	Mass General Brigham	Age and Sex	20-40%	40	3.12	2.25	4.17
Type 2 Diabetes	Massachusetts (USA)	Males	Mass General Brigham	Age and Sex	20-40%	45	5.42	4.2	6.8
Type 2 Diabetes	Massachusetts (USA)	Males	Mass General Brigham	Age and Sex	20-40%	50	8.23	6.56	10.03
Type 2 Diabetes	Massachusetts (USA)	Males	Mass General Brigham	Age and Sex	20-40%	55	12.15	10.1	14.62
Type 2 Diabetes	Massachusetts (USA)	Males	Mass General Brigham	Age and Sex	20-40%	60	17.57	14.97	20.34
Type 2 Diabetes	Massachusetts (USA)	Males	Mass General Brigham	Age and Sex	20-40%	65	22.75	19.92	26.02
Type 2 Diabetes	Massachusetts (USA)	Males	Mass General Brigham	Age and Sex	20-40%	70	26.42	23.48	29.69
Type 2 Diabetes	Massachusetts (USA)	Males	Mass General Brigham	Age and Sex	20-40%	75	28.57	25.44	31.91
Type 2 Diabetes	Massachusetts (USA)	Males	Mass General Brigham	Age and Sex	20-40%	80	29.25	26.27	32.61
Type 2 Diabetes	Massachusetts (USA)	Males	Mass General Brigham	Age and Sex	40-60%	5	0	0	0
Type 2 Diabetes	Massachusetts (USA)	Males	Mass General Brigham	Age and Sex	40-60%	10	0	0	0
Type 2 Diabetes	Massachusetts (USA)	Males	Mass General Brigham	Age and Sex	40-60%	15	0	0	0
Type 2 Diabetes	Massachusetts (USA)	Males	Mass General Brigham	Age and Sex	40-60%	20	0.24	0.1	0.36
Type 2 Diabetes	Massachusetts (USA)	Males	Mass General Brigham	Age and Sex	40-60%	25	0.39	0.19	0.59
Type 2 Diabetes	Massachusetts (USA)	Males	Mass General Brigham	Age and Sex	40-60%	30	0.74	0.42	1.03
Type 2 Diabetes	Massachusetts (USA)	Males	Mass General Brigham	Age and Sex	40-60%	35	1.84	1.34	2.29
Type 2 Diabetes	Massachusetts (USA)	Males	Mass General Brigham	Age and Sex	40-60%	40	3.9	3.06	4.65
Type 2 Diabetes	Massachusetts (USA)	Males	Mass General Brigham	Age and Sex	40-60%	45	6.75	5.61	7.82
Type 2 Diabetes	Massachusetts (USA)	Males	Mass General Brigham	Age and Sex	40-60%	50	10.2	8.61	11.66
Type 2 Diabetes	Massachusetts (USA)	Males	Mass General Brigham	Age and Sex	40-60%	55	15.05	13.11	16.76
Type 2 Diabetes	Massachusetts (USA)	Males	Mass General Brigham	Age and Sex	40-60%	60	21.71	18.93	23.88
Type 2 Diabetes	Massachusetts (USA)	Males	Mass General Brigham	Age and Sex	40-60%	65	28.03	25.1	30.35
Type 2 Diabetes	Massachusetts (USA)	Males	Mass General Brigham	Age and Sex	40-60%	70	32.47	29.52	34.98
Type 2 Diabetes	Massachusetts (USA)	Males	Mass General Brigham	Age and Sex	40-60%	75	35.06	31.9	37.66
Type 2 Diabetes	Massachusetts (USA)	Males	Mass General Brigham	Age and Sex	40-60%	80	35.88	32.81	38.45
Type 2 Diabetes	Massachusetts (USA)	Males	Mass General Brigham	Age and Sex	60-80%	5	0	0	0
Type 2 Diabetes	Massachusetts (USA)	Males	Mass General Brigham	Age and Sex	60-80%	10	0	0	0
Type 2 Diabetes	Massachusetts (USA)	Males	Mass General Brigham	Age and Sex	60-80%	15	0	0	0
Type 2 Diabetes	Massachusetts (USA)	Males	Mass General Brigham	Age and Sex	60-80%	20	0.31	0.11	0.52
Type 2 Diabetes	Massachusetts (USA)	Males	Mass General Brigham	Age and Sex	60-80%	25	0.51	0.23	0.78
Type 2 Diabetes	Massachusetts (USA)	Males	Mass General Brigham	Age and Sex	60-80%	30	0.96	0.52	1.36
Type 2 Diabetes	Massachusetts (USA)	Males	Mass General Brigham	Age and Sex	60-80%	35	2.38	1.7	3.08
Type 2 Diabetes	Massachusetts (USA)	Males	Mass General Brigham	Age and Sex	60-80%	40	5.03	3.81	6.36
Type 2 Diabetes	Massachusetts (USA)	Males	Mass General Brigham	Age and Sex	60-80%	45	8.66	6.89	10.4
Type 2 Diabetes	Massachusetts (USA)	Males	Mass General Brigham	Age and Sex	60-80%	50	13.02	10.42	15.22
Type 2 Diabetes	Massachusetts (USA)	Males	Mass General Brigham	Age and Sex	60-80%	55	18.87	15.88	21.49
Type 2 Diabetes	Massachusetts (USA)	Males	Mass General Brigham	Age and Sex	60-80%	60	26.53	22.81	29.63
Type 2 Diabetes	Massachusetts (USA)	Males	Mass General Brigham	Age and Sex	60-80%	65	33.43	29.81	36.96
Type 2 Diabetes	Massachusetts (USA)	Males	Mass General Brigham	Age and Sex	60-80%	70	38.06	34.4	41.69
Type 2 Diabetes	Massachusetts (USA)	Males	Mass General Brigham	Age and Sex	60-80%	75	40.66	36.68	44.26
Type 2 Diabetes	Massachusetts (USA)	Males	Mass General Brigham	Age and Sex	60-80%	80	41.46	37.6	45.11
Type 2 Diabetes	Massachusetts (USA)	Males	Mass General Brigham	Age and Sex	80-90%	5	0	0	0
Type 2 Diabetes	Massachusetts (USA)	Males	Mass General Brigham	Age and Sex	80-90%	10	0	0	0
Type 2 Diabetes	Massachusetts (USA)	Males	Mass General Brigham	Age and Sex	80-90%	15	0	0	0
Type 2 Diabetes	Massachusetts (USA)	Males	Mass General Brigham	Age and Sex	80-90%	20	0.41	0.15	0.73
Type 2 Diabetes	Massachusetts (USA)	Males	Mass General Brigham	Age and Sex	80-90%	25	0.68	0.3	1.14
Type 2 Diabetes	Massachusetts (USA)	Males	Mass General Brigham	Age and Sex	80-90%	30	1.3	0.72	1.92
Type 2 Diabetes	Massachusetts (USA)	Males	Mass General Brigham	Age and Sex	80-90%	35	3.19	2.14	4.44
Type 2 Diabetes	Massachusetts (USA)	Males	Mass General Brigham	Age and Sex	80-90%	40	6.71	4.86	8.96
Type 2 Diabetes	Massachusetts (USA)	Males	Mass General Brigham	Age and Sex	80-90%	45	11.48	8.97	14.57
Type 2 Diabetes	Massachusetts (USA)	Males	Mass General Brigham	Age and Sex	80-90%	50	17.12	13.85	21.19
Type 2 Diabetes	Massachusetts (USA)	Males	Mass General Brigham	Age and Sex	80-90%	55	24.16	20.22	28.92
Type 2 Diabetes	Massachusetts (USA)	Males	Mass General Brigham	Age and Sex	80-90%	60	32.73	27.82	38.19
Type 2 Diabetes	Massachusetts (USA)	Males	Mass General Brigham	Age and Sex	80-90%	65	39.92	35.17	44.94
Type 2 Diabetes	Massachusetts (USA)	Males	Mass General Brigham	Age and Sex	80-90%	70	44.44	39.81	49.1
Type 2 Diabetes	Massachusetts (USA)	Males	Mass General Brigham	Age and Sex	80-90%	75	46.84	42.11	51.43
Type 2 Diabetes	Massachusetts (USA)	Males	Mass General Brigham	Age and Sex	80-90%	80	47.56	42.91	52.27
Type 2 Diabetes	Massachusetts (USA)	Males	Mass General Brigham	Age and Sex	90-95%	5	0	0	0
Type 2 Diabetes	Massachusetts (USA)	Males	Mass General Brigham	Age and Sex	90-95%	10	0	0	0
Type 2 Diabetes	Massachusetts (USA)	Males	Mass General Brigham	Age and Sex	90-95%	15	0	0	0
Type 2 Diabetes	Massachusetts (USA)	Males	Mass General Brigham	Age and Sex	90-95%	20	0.44	0.17	0.87
Type 2 Diabetes	Massachusetts (USA)	Males	Mass General Brigham	Age and Sex	90-95%	25	0.73	0.33	1.36
Type 2 Diabetes	Massachusetts (USA)	Males	Mass General Brigham	Age and Sex	90-95%	30	1.4	0.7	2.26
Type 2 Diabetes	Massachusetts (USA)	Males	Mass General Brigham	Age and Sex	90-95%	35	3.43	2.29	5.22
Type 2 Diabetes	Massachusetts (USA)	Males	Mass General Brigham	Age and Sex	90-95%	40	7.21	5.1	10.39
Type 2 Diabetes	Massachusetts (USA)	Males	Mass General Brigham	Age and Sex	90-95%	45	12.32	9.21	16.52
Type 2 Diabetes	Massachusetts (USA)	Males	Mass General Brigham	Age and Sex	90-95%	50	18.32	14.44	24.01
Type 2 Diabetes	Massachusetts (USA)	Males	Mass General Brigham	Age and Sex	90-95%	55	25.79	20.98	32.18
Type 2 Diabetes	Massachusetts (USA)	Males	Mass General Brigham	Age and Sex	90-95%	60	34.83	29.11	41.17
Type 2 Diabetes	Massachusetts (USA)	Males	Mass General Brigham	Age and Sex	90-95%	65	42.33	36.67	48.72
Type 2 Diabetes	Massachusetts (USA)	Males	Mass General Brigham	Age and Sex	90-95%	70	47.02	41.61	53.16
Type 2 Diabetes	Massachusetts (USA)	Males	Mass General Brigham	Age and Sex	90-95%	75	49.49	44.22	55.52
Type 2 Diabetes	Massachusetts (USA)	Males	Mass General Brigham	Age and Sex	90-95%	80	50.24	45.06	56.4
Type 2 Diabetes	Massachusetts (USA)	Males	Mass General Brigham	Age and Sex	> 95%	5	0	0	0
Type 2 Diabetes	Massachusetts (USA)	Males	Mass General Brigham	Age and Sex	> 95%	10	0	0	0
Type 2 Diabetes	Massachusetts (USA)	Males	Mass General Brigham	Age and Sex	> 95%	15	0	0	0
Type 2 Diabetes	Massachusetts (USA)	Males	Mass General Brigham	Age and Sex	> 95%	20	0.54	0.2	1.04
Type 2 Diabetes	Massachusetts (USA)	Males	Mass General Brigham	Age and Sex	> 95%	25	0.9	0.42	1.58
Type 2 Diabetes	Massachusetts (USA)	Males	Mass General Brigham	Age and Sex	> 95%	30	1.71	0.94	2.65
Type 2 Diabetes	Massachusetts (USA)	Males	Mass General Brigham	Age and Sex	> 95%	35	4.2	2.81	6.2
Type 2 Diabetes	Massachusetts (USA)	Males	Mass General Brigham	Age and Sex	> 95%	40	8.78	6.26	12.29
Type 2 Diabetes	Massachusetts (USA)	Males	Mass General Brigham	Age and Sex	> 95%	45	14.89	11.28	19.24
Type 2 Diabetes	Massachusetts (USA)	Males	Mass General Brigham	Age and Sex	> 95%	50	21.97	17.07	27.8
Type 2 Diabetes	Massachusetts (USA)	Males	Mass General Brigham	Age and Sex	> 95%	55	30.35	25.11	36.87
Type 2 Diabetes	Massachusetts (USA)	Males	Mass General Brigham	Age and Sex	> 95%	60	39.95	34.09	46.87
Type 2 Diabetes	Massachusetts (USA)	Males	Mass General Brigham	Age and Sex	> 95%	65	47.53	42.09	53.73
Type 2 Diabetes	Massachusetts (USA)	Males	Mass General Brigham	Age and Sex	> 95%	70	52.06	47.01	57.95
Type 2 Diabetes	Massachusetts (USA)	Males	Mass General Brigham	Age and Sex	> 95%	75	54.35	49.31	60.05
Type 2 Diabetes	Massachusetts (USA)	Males	Mass General Brigham	Age and Sex	> 95%	80	55.03	50.21	60.71
Type 2 Diabetes	Massachusetts (USA)	Females	Mass General Brigham	Age and Sex	< 20%	5	0	0	0
Type 2 Diabetes	Massachusetts (USA)	Females	Mass General Brigham	Age and Sex	< 20%	10	0	0	0
Type 2 Diabetes	Massachusetts (USA)	Females	Mass General Brigham	Age and Sex	< 20%	15	0	0	0
Type 2 Diabetes	Massachusetts (USA)	Females	Mass General Brigham	Age and Sex	< 20%	20	0.17	0.08	0.31
Type 2 Diabetes	Massachusetts (USA)	Females	Mass General Brigham	Age and Sex	< 20%	25	0.32	0.18	0.51
Type 2 Diabetes	Massachusetts (USA)	Females	Mass General Brigham	Age and Sex	< 20%	30	0.6	0.38	0.86
Type 2 Diabetes	Massachusetts (USA)	Females	Mass General Brigham	Age and Sex	< 20%	35	1.14	0.8	1.57
Type 2 Diabetes	Massachusetts (USA)	Females	Mass General Brigham	Age and Sex	< 20%	40	1.93	1.45	2.63
Type 2 Diabetes	Massachusetts (USA)	Females	Mass General Brigham	Age and Sex	< 20%	45	3	2.3	3.86
Type 2 Diabetes	Massachusetts (USA)	Females	Mass General Brigham	Age and Sex	< 20%	50	4.37	3.47	5.46
Type 2 Diabetes	Massachusetts (USA)	Females	Mass General Brigham	Age and Sex	< 20%	55	6.46	5.3	7.88
Type 2 Diabetes	Massachusetts (USA)	Females	Mass General Brigham	Age and Sex	< 20%	60	9.6	8.12	11.33
Type 2 Diabetes	Massachusetts (USA)	Females	Mass General Brigham	Age and Sex	< 20%	65	12.72	11.04	14.7
Type 2 Diabetes	Massachusetts (USA)	Females	Mass General Brigham	Age and Sex	< 20%	70	14.87	13.12	17.15
Type 2 Diabetes	Massachusetts (USA)	Females	Mass General Brigham	Age and Sex	< 20%	75	16.13	14.2	18.47
Type 2 Diabetes	Massachusetts (USA)	Females	Mass General Brigham	Age and Sex	< 20%	80	16.58	14.69	18.89
Type 2 Diabetes	Massachusetts (USA)	Females	Mass General Brigham	Age and Sex	20-40%	5	0	0	0
Type 2 Diabetes	Massachusetts (USA)	Females	Mass General Brigham	Age and Sex	20-40%	10	0	0	0
Type 2 Diabetes	Massachusetts (USA)	Females	Mass General Brigham	Age and Sex	20-40%	15	0	0	0
Type 2 Diabetes	Massachusetts (USA)	Females	Mass General Brigham	Age and Sex	20-40%	20	0.24	0.12	0.41
Type 2 Diabetes	Massachusetts (USA)	Females	Mass General Brigham	Age and Sex	20-40%	25	0.45	0.24	0.7
Type 2 Diabetes	Massachusetts (USA)	Females	Mass General Brigham	Age and Sex	20-40%	30	0.83	0.54	1.16
Type 2 Diabetes	Massachusetts (USA)	Females	Mass General Brigham	Age and Sex	20-40%	35	1.58	1.1	2.08
Type 2 Diabetes	Massachusetts (USA)	Females	Mass General Brigham	Age and Sex	20-40%	40	2.67	2.01	3.44
Type 2 Diabetes	Massachusetts (USA)	Females	Mass General Brigham	Age and Sex	20-40%	45	4.14	3.26	5.19
Type 2 Diabetes	Massachusetts (USA)	Females	Mass General Brigham	Age and Sex	20-40%	50	5.99	4.85	7.28
Type 2 Diabetes	Massachusetts (USA)	Females	Mass General Brigham	Age and Sex	20-40%	55	8.67	7.3	10.26
Type 2 Diabetes	Massachusetts (USA)	Females	Mass General Brigham	Age and Sex	20-40%	60	12.47	10.58	14.46
Type 2 Diabetes	Massachusetts (USA)	Females	Mass General Brigham	Age and Sex	20-40%	65	16.07	13.86	18.46
Type 2 Diabetes	Massachusetts (USA)	Females	Mass General Brigham	Age and Sex	20-40%	70	18.43	16.12	20.92
Type 2 Diabetes	Massachusetts (USA)	Females	Mass General Brigham	Age and Sex	20-40%	75	19.75	17.44	22.4
Type 2 Diabetes	Massachusetts (USA)	Females	Mass General Brigham	Age and Sex	20-40%	80	20.2	17.91	22.73
Type 2 Diabetes	Massachusetts (USA)	Females	Mass General Brigham	Age and Sex	40-60%	5	0	0	0
Type 2 Diabetes	Massachusetts (USA)	Females	Mass General Brigham	Age and Sex	40-60%	10	0	0	0
Type 2 Diabetes	Massachusetts (USA)	Females	Mass General Brigham	Age and Sex	40-60%	15	0	0	0
Type 2 Diabetes	Massachusetts (USA)	Females	Mass General Brigham	Age and Sex	40-60%	20	0.31	0.16	0.46
Type 2 Diabetes	Massachusetts (USA)	Females	Mass General Brigham	Age and Sex	40-60%	25	0.58	0.33	0.83
Type 2 Diabetes	Massachusetts (USA)	Females	Mass General Brigham	Age and Sex	40-60%	30	1.08	0.72	1.41
Type 2 Diabetes	Massachusetts (USA)	Females	Mass General Brigham	Age and Sex	40-60%	35	2.05	1.51	2.54
Type 2 Diabetes	Massachusetts (USA)	Females	Mass General Brigham	Age and Sex	40-60%	40	3.46	2.73	4.1
Type 2 Diabetes	Massachusetts (USA)	Females	Mass General Brigham	Age and Sex	40-60%	45	5.36	4.34	6.16
Type 2 Diabetes	Massachusetts (USA)	Females	Mass General Brigham	Age and Sex	40-60%	50	7.74	6.46	8.81
Type 2 Diabetes	Massachusetts (USA)	Females	Mass General Brigham	Age and Sex	40-60%	55	11.17	9.63	12.41
Type 2 Diabetes	Massachusetts (USA)	Females	Mass General Brigham	Age and Sex	40-60%	60	16.02	14.15	17.58
Type 2 Diabetes	Massachusetts (USA)	Females	Mass General Brigham	Age and Sex	40-60%	65	20.56	18.5	22.41
Type 2 Diabetes	Massachusetts (USA)	Females	Mass General Brigham	Age and Sex	40-60%	70	23.51	21.23	25.45
Type 2 Diabetes	Massachusetts (USA)	Females	Mass General Brigham	Age and Sex	40-60%	75	25.15	22.92	27.07
Type 2 Diabetes	Massachusetts (USA)	Females	Mass General Brigham	Age and Sex	40-60%	80	25.73	23.54	27.67
Type 2 Diabetes	Massachusetts (USA)	Females	Mass General Brigham	Age and Sex	60-80%	5	0	0	0
Type 2 Diabetes	Massachusetts (USA)	Females	Mass General Brigham	Age and Sex	60-80%	10	0	0	0
Type 2 Diabetes	Massachusetts (USA)	Females	Mass General Brigham	Age and Sex	60-80%	15	0	0	0
Type 2 Diabetes	Massachusetts (USA)	Females	Mass General Brigham	Age and Sex	60-80%	20	0.39	0.19	0.6
Type 2 Diabetes	Massachusetts (USA)	Females	Mass General Brigham	Age and Sex	60-80%	25	0.72	0.4	1.08
Type 2 Diabetes	Massachusetts (USA)	Females	Mass General Brigham	Age and Sex	60-80%	30	1.35	0.86	1.84
Type 2 Diabetes	Massachusetts (USA)	Females	Mass General Brigham	Age and Sex	60-80%	35	2.55	1.81	3.25
Type 2 Diabetes	Massachusetts (USA)	Females	Mass General Brigham	Age and Sex	60-80%	40	4.3	3.29	5.31
Type 2 Diabetes	Massachusetts (USA)	Females	Mass General Brigham	Age and Sex	60-80%	45	6.64	5.3	7.93
Type 2 Diabetes	Massachusetts (USA)	Females	Mass General Brigham	Age and Sex	60-80%	50	9.57	7.8	11.33
Type 2 Diabetes	Massachusetts (USA)	Females	Mass General Brigham	Age and Sex	60-80%	55	13.76	11.64	15.69
Type 2 Diabetes	Massachusetts (USA)	Females	Mass General Brigham	Age and Sex	60-80%	60	19.65	16.82	22.01
Type 2 Diabetes	Massachusetts (USA)	Females	Mass General Brigham	Age and Sex	60-80%	65	25.09	21.95	27.72
Type 2 Diabetes	Massachusetts (USA)	Females	Mass General Brigham	Age and Sex	60-80%	70	28.59	25.42	31.44
Type 2 Diabetes	Massachusetts (USA)	Females	Mass General Brigham	Age and Sex	60-80%	75	30.54	27.36	33.34
Type 2 Diabetes	Massachusetts (USA)	Females	Mass General Brigham	Age and Sex	60-80%	80	31.21	28.06	34.02
Type 2 Diabetes	Massachusetts (USA)	Females	Mass General Brigham	Age and Sex	80-90%	5	0	0	0
Type 2 Diabetes	Massachusetts (USA)	Females	Mass General Brigham	Age and Sex	80-90%	10	0	0	0
Type 2 Diabetes	Massachusetts (USA)	Females	Mass General Brigham	Age and Sex	80-90%	15	0	0	0
Type 2 Diabetes	Massachusetts (USA)	Females	Mass General Brigham	Age and Sex	80-90%	20	0.37	0.18	0.64
Type 2 Diabetes	Massachusetts (USA)	Females	Mass General Brigham	Age and Sex	80-90%	25	0.69	0.36	1.08
Type 2 Diabetes	Massachusetts (USA)	Females	Mass General Brigham	Age and Sex	80-90%	30	1.28	0.8	1.8
Type 2 Diabetes	Massachusetts (USA)	Females	Mass General Brigham	Age and Sex	80-90%	35	2.44	1.66	3.32
Type 2 Diabetes	Massachusetts (USA)	Females	Mass General Brigham	Age and Sex	80-90%	40	4.11	3.06	5.44
Type 2 Diabetes	Massachusetts (USA)	Females	Mass General Brigham	Age and Sex	80-90%	45	6.34	4.91	8.14
Type 2 Diabetes	Massachusetts (USA)	Females	Mass General Brigham	Age and Sex	80-90%	50	9.2	7.19	11.51
Type 2 Diabetes	Massachusetts (USA)	Females	Mass General Brigham	Age and Sex	80-90%	55	13.47	11.1	16.01
Type 2 Diabetes	Massachusetts (USA)	Females	Mass General Brigham	Age and Sex	80-90%	60	19.75	16.85	23.01
Type 2 Diabetes	Massachusetts (USA)	Females	Mass General Brigham	Age and Sex	80-90%	65	25.79	22.45	29.32
Type 2 Diabetes	Massachusetts (USA)	Females	Mass General Brigham	Age and Sex	80-90%	70	29.83	26.4	33.6
Type 2 Diabetes	Massachusetts (USA)	Females	Mass General Brigham	Age and Sex	80-90%	75	32.16	28.51	36.25
Type 2 Diabetes	Massachusetts (USA)	Females	Mass General Brigham	Age and Sex	80-90%	80	32.98	29.48	36.96
Type 2 Diabetes	Massachusetts (USA)	Females	Mass General Brigham	Age and Sex	90-95%	5	0	0	0
Type 2 Diabetes	Massachusetts (USA)	Females	Mass General Brigham	Age and Sex	90-95%	10	0	0	0
Type 2 Diabetes	Massachusetts (USA)	Females	Mass General Brigham	Age and Sex	90-95%	15	0	0	0
Type 2 Diabetes	Massachusetts (USA)	Females	Mass General Brigham	Age and Sex	90-95%	20	0.57	0.27	1.05
Type 2 Diabetes	Massachusetts (USA)	Females	Mass General Brigham	Age and Sex	90-95%	25	1.05	0.57	1.68
Type 2 Diabetes	Massachusetts (USA)	Females	Mass General Brigham	Age and Sex	90-95%	30	1.95	1.21	2.89
Type 2 Diabetes	Massachusetts (USA)	Females	Mass General Brigham	Age and Sex	90-95%	35	3.69	2.49	5.11
Type 2 Diabetes	Massachusetts (USA)	Females	Mass General Brigham	Age and Sex	90-95%	40	6.2	4.42	8.51
Type 2 Diabetes	Massachusetts (USA)	Females	Mass General Brigham	Age and Sex	90-95%	45	9.51	7.33	12.31
Type 2 Diabetes	Massachusetts (USA)	Females	Mass General Brigham	Age and Sex	90-95%	50	13.61	10.83	16.97
Type 2 Diabetes	Massachusetts (USA)	Females	Mass General Brigham	Age and Sex	90-95%	55	19.29	16.23	22.99
Type 2 Diabetes	Massachusetts (USA)	Females	Mass General Brigham	Age and Sex	90-95%	60	26.98	23.02	31.87
Type 2 Diabetes	Massachusetts (USA)	Females	Mass General Brigham	Age and Sex	90-95%	65	33.81	29.88	38.84
Type 2 Diabetes	Massachusetts (USA)	Females	Mass General Brigham	Age and Sex	90-95%	70	38.05	33.94	43.2
Type 2 Diabetes	Massachusetts (USA)	Females	Mass General Brigham	Age and Sex	90-95%	75	40.34	36.29	45.3
Type 2 Diabetes	Massachusetts (USA)	Females	Mass General Brigham	Age and Sex	90-95%	80	41.13	37.24	46.07
Type 2 Diabetes	Massachusetts (USA)	Females	Mass General Brigham	Age and Sex	> 95%	5	0	0	0
Type 2 Diabetes	Massachusetts (USA)	Females	Mass General Brigham	Age and Sex	> 95%	10	0	0	0
Type 2 Diabetes	Massachusetts (USA)	Females	Mass General Brigham	Age and Sex	> 95%	15	0	0	0
Type 2 Diabetes	Massachusetts (USA)	Females	Mass General Brigham	Age and Sex	> 95%	20	0.67	0.32	1.07
Type 2 Diabetes	Massachusetts (USA)	Females	Mass General Brigham	Age and Sex	> 95%	25	1.24	0.68	1.89
Type 2 Diabetes	Massachusetts (USA)	Females	Mass General Brigham	Age and Sex	> 95%	30	2.29	1.49	3.25
Type 2 Diabetes	Massachusetts (USA)	Females	Mass General Brigham	Age and Sex	> 95%	35	4.33	3.09	5.84
Type 2 Diabetes	Massachusetts (USA)	Females	Mass General Brigham	Age and Sex	> 95%	40	7.25	5.42	9.48
Type 2 Diabetes	Massachusetts (USA)	Females	Mass General Brigham	Age and Sex	> 95%	45	11.09	8.72	13.69
Type 2 Diabetes	Massachusetts (USA)	Females	Mass General Brigham	Age and Sex	> 95%	50	15.76	12.72	19.13
Type 2 Diabetes	Massachusetts (USA)	Females	Mass General Brigham	Age and Sex	> 95%	55	22.04	18.37	25.94
Type 2 Diabetes	Massachusetts (USA)	Females	Mass General Brigham	Age and Sex	> 95%	60	30.27	26.07	34.78
Type 2 Diabetes	Massachusetts (USA)	Females	Mass General Brigham	Age and Sex	> 95%	65	37.33	32.75	42.2
Type 2 Diabetes	Massachusetts (USA)	Females	Mass General Brigham	Age and Sex	> 95%	70	41.58	37.21	46.45
Type 2 Diabetes	Massachusetts (USA)	Females	Mass General Brigham	Age and Sex	> 95%	75	43.82	39.33	48.98
Type 2 Diabetes	Massachusetts (USA)	Females	Mass General Brigham	Age and Sex	> 95%	80	44.58	40.17	49.56
Type 2 Diabetes	Norway	Males	HUNT	Age and Sex	< 20%	5	0	0	0
Type 2 Diabetes	Norway	Males	HUNT	Age and Sex	< 20%	10	0	0	0
Type 2 Diabetes	Norway	Males	HUNT	Age and Sex	< 20%	15	0	0	0
Type 2 Diabetes	Norway	Males	HUNT	Age and Sex	< 20%	20	0.08	0.02	0.22
Type 2 Diabetes	Norway	Males	HUNT	Age and Sex	< 20%	25	0.21	0.1	0.5
Type 2 Diabetes	Norway	Males	HUNT	Age and Sex	< 20%	30	0.39	0.21	0.75
Type 2 Diabetes	Norway	Males	HUNT	Age and Sex	< 20%	35	0.6	0.36	1.12
Type 2 Diabetes	Norway	Males	HUNT	Age and Sex	< 20%	40	0.85	0.54	1.48
Type 2 Diabetes	Norway	Males	HUNT	Age and Sex	< 20%	45	1.19	0.79	1.98
Type 2 Diabetes	Norway	Males	HUNT	Age and Sex	< 20%	50	1.68	1.14	2.77
Type 2 Diabetes	Norway	Males	HUNT	Age and Sex	< 20%	55	2.4	1.71	3.73
Type 2 Diabetes	Norway	Males	HUNT	Age and Sex	< 20%	60	3.47	2.61	5
Type 2 Diabetes	Norway	Males	HUNT	Age and Sex	< 20%	65	4.84	3.84	6.53
Type 2 Diabetes	Norway	Males	HUNT	Age and Sex	< 20%	70	6.43	5.26	8.3
Type 2 Diabetes	Norway	Males	HUNT	Age and Sex	< 20%	75	7.86	6.57	9.99
Type 2 Diabetes	Norway	Males	HUNT	Age and Sex	< 20%	80	8.68	7.29	10.92
Type 2 Diabetes	Norway	Males	HUNT	Age and Sex	20-40%	5	0	0	0
Type 2 Diabetes	Norway	Males	HUNT	Age and Sex	20-40%	10	0	0	0
Type 2 Diabetes	Norway	Males	HUNT	Age and Sex	20-40%	15	0	0	0
Type 2 Diabetes	Norway	Males	HUNT	Age and Sex	20-40%	20	0.14	0.05	0.3
Type 2 Diabetes	Norway	Males	HUNT	Age and Sex	20-40%	25	0.4	0.21	0.72
Type 2 Diabetes	Norway	Males	HUNT	Age and Sex	20-40%	30	0.73	0.44	1.18
Type 2 Diabetes	Norway	Males	HUNT	Age and Sex	20-40%	35	1.13	0.71	1.78
Type 2 Diabetes	Norway	Males	HUNT	Age and Sex	20-40%	40	1.59	1.06	2.42
Type 2 Diabetes	Norway	Males	HUNT	Age and Sex	20-40%	45	2.23	1.57	3.19
Type 2 Diabetes	Norway	Males	HUNT	Age and Sex	20-40%	50	3.13	2.22	4.46
Type 2 Diabetes	Norway	Males	HUNT	Age and Sex	20-40%	55	4.44	3.25	6.27
Type 2 Diabetes	Norway	Males	HUNT	Age and Sex	20-40%	60	6.28	4.74	8.25
Type 2 Diabetes	Norway	Males	HUNT	Age and Sex	20-40%	65	8.55	6.97	10.69
Type 2 Diabetes	Norway	Males	HUNT	Age and Sex	20-40%	70	11.08	9.22	13.49
Type 2 Diabetes	Norway	Males	HUNT	Age and Sex	20-40%	75	13.26	11.2	15.96
Type 2 Diabetes	Norway	Males	HUNT	Age and Sex	20-40%	80	14.46	12.27	17.2
Type 2 Diabetes	Norway	Males	HUNT	Age and Sex	40-60%	5	0	0	0
Type 2 Diabetes	Norway	Males	HUNT	Age and Sex	40-60%	10	0	0	0
Type 2 Diabetes	Norway	Males	HUNT	Age and Sex	40-60%	15	0	0	0
Type 2 Diabetes	Norway	Males	HUNT	Age and Sex	40-60%	20	0.26	0.12	0.4
Type 2 Diabetes	Norway	Males	HUNT	Age and Sex	40-60%	25	0.72	0.45	0.97
Type 2 Diabetes	Norway	Males	HUNT	Age and Sex	40-60%	30	1.31	0.92	1.64
Type 2 Diabetes	Norway	Males	HUNT	Age and Sex	40-60%	35	2.01	1.48	2.44
Type 2 Diabetes	Norway	Males	HUNT	Age and Sex	40-60%	40	2.84	2.15	3.34
Type 2 Diabetes	Norway	Males	HUNT	Age and Sex	40-60%	45	3.97	3.14	4.52
Type 2 Diabetes	Norway	Males	HUNT	Age and Sex	40-60%	50	5.55	4.4	6.19
Type 2 Diabetes	Norway	Males	HUNT	Age and Sex	40-60%	55	7.78	6.41	8.61
Type 2 Diabetes	Norway	Males	HUNT	Age and Sex	40-60%	60	10.81	9.1	11.88
Type 2 Diabetes	Norway	Males	HUNT	Age and Sex	40-60%	65	14.4	12.5	15.72
Type 2 Diabetes	Norway	Males	HUNT	Age and Sex	40-60%	70	18.22	16.06	19.99
Type 2 Diabetes	Norway	Males	HUNT	Age and Sex	40-60%	75	21.38	18.99	23.28
Type 2 Diabetes	Norway	Males	HUNT	Age and Sex	40-60%	80	23.07	20.65	24.88
Type 2 Diabetes	Norway	Males	HUNT	Age and Sex	60-80%	5	0	0	0
Type 2 Diabetes	Norway	Males	HUNT	Age and Sex	60-80%	10	0	0	0
Type 2 Diabetes	Norway	Males	HUNT	Age and Sex	60-80%	15	0	0	0
Type 2 Diabetes	Norway	Males	HUNT	Age and Sex	60-80%	20	0.47	0.2	0.84
Type 2 Diabetes	Norway	Males	HUNT	Age and Sex	60-80%	25	1.32	0.77	2.01
Type 2 Diabetes	Norway	Males	HUNT	Age and Sex	60-80%	30	2.4	1.54	3.37
Type 2 Diabetes	Norway	Males	HUNT	Age and Sex	60-80%	35	3.68	2.45	4.93
Type 2 Diabetes	Norway	Males	HUNT	Age and Sex	60-80%	40	5.18	3.66	6.78
Type 2 Diabetes	Norway	Males	HUNT	Age and Sex	60-80%	45	7.2	5.34	9.03
Type 2 Diabetes	Norway	Males	HUNT	Age and Sex	60-80%	50	10	7.64	12.38
Type 2 Diabetes	Norway	Males	HUNT	Age and Sex	60-80%	55	13.65	10.79	16.25
Type 2 Diabetes	Norway	Males	HUNT	Age and Sex	60-80%	60	18.13	14.91	21.04
Type 2 Diabetes	Norway	Males	HUNT	Age and Sex	60-80%	65	22.91	19.28	26.1
Type 2 Diabetes	Norway	Males	HUNT	Age and Sex	60-80%	70	27.5	23.73	30.88
Type 2 Diabetes	Norway	Males	HUNT	Age and Sex	60-80%	75	30.94	27.03	34.58
Type 2 Diabetes	Norway	Males	HUNT	Age and Sex	60-80%	80	32.68	28.9	36.16
Type 2 Diabetes	Norway	Males	HUNT	Age and Sex	80-90%	5	0	0	0
Type 2 Diabetes	Norway	Males	HUNT	Age and Sex	80-90%	10	0	0	0
Type 2 Diabetes	Norway	Males	HUNT	Age and Sex	80-90%	15	0	0	0
Type 2 Diabetes	Norway	Males	HUNT	Age and Sex	80-90%	20	0.8	0.33	1.46
Type 2 Diabetes	Norway	Males	HUNT	Age and Sex	80-90%	25	2.21	1.22	3.44
Type 2 Diabetes	Norway	Males	HUNT	Age and Sex	80-90%	30	4	2.48	5.71
Type 2 Diabetes	Norway	Males	HUNT	Age and Sex	80-90%	35	6.09	4.05	8.27
Type 2 Diabetes	Norway	Males	HUNT	Age and Sex	80-90%	40	8.54	5.99	11.33
Type 2 Diabetes	Norway	Males	HUNT	Age and Sex	80-90%	45	11.78	8.65	15.15
Type 2 Diabetes	Norway	Males	HUNT	Age and Sex	80-90%	50	16.2	12.19	20.16
Type 2 Diabetes	Norway	Males	HUNT	Age and Sex	80-90%	55	21.67	17.12	26.48
Type 2 Diabetes	Norway	Males	HUNT	Age and Sex	80-90%	60	27.93	22.73	33.05
Type 2 Diabetes	Norway	Males	HUNT	Age and Sex	80-90%	65	34.16	29.17	38.96
Type 2 Diabetes	Norway	Males	HUNT	Age and Sex	80-90%	70	39.74	34.58	44.47
Type 2 Diabetes	Norway	Males	HUNT	Age and Sex	80-90%	75	43.65	38.47	48.33
Type 2 Diabetes	Norway	Males	HUNT	Age and Sex	80-90%	80	45.55	40.51	50.47
Type 2 Diabetes	Norway	Males	HUNT	Age and Sex	90-95%	5	0	0	0
Type 2 Diabetes	Norway	Males	HUNT	Age and Sex	90-95%	10	0	0	0
Type 2 Diabetes	Norway	Males	HUNT	Age and Sex	90-95%	15	0	0	0
Type 2 Diabetes	Norway	Males	HUNT	Age and Sex	90-95%	20	1.47	0.62	2.97
Type 2 Diabetes	Norway	Males	HUNT	Age and Sex	90-95%	25	4.07	2.14	6.52
Type 2 Diabetes	Norway	Males	HUNT	Age and Sex	90-95%	30	7.31	4.39	10.62
Type 2 Diabetes	Norway	Males	HUNT	Age and Sex	90-95%	35	11.03	7.03	15.64
Type 2 Diabetes	Norway	Males	HUNT	Age and Sex	90-95%	40	15.29	10.52	20.77
Type 2 Diabetes	Norway	Males	HUNT	Age and Sex	90-95%	45	20.8	15.09	27.47
Type 2 Diabetes	Norway	Males	HUNT	Age and Sex	90-95%	50	28	20.72	35.68
Type 2 Diabetes	Norway	Males	HUNT	Age and Sex	90-95%	55	35.38	28.08	43.24
Type 2 Diabetes	Norway	Males	HUNT	Age and Sex	90-95%	60	42.07	34.53	49.96
Type 2 Diabetes	Norway	Males	HUNT	Age and Sex	90-95%	65	47.44	40.5	54.79
Type 2 Diabetes	Norway	Males	HUNT	Age and Sex	90-95%	70	51.39	44.47	58.77
Type 2 Diabetes	Norway	Males	HUNT	Age and Sex	90-95%	75	53.7	47.12	60.89
Type 2 Diabetes	Norway	Males	HUNT	Age and Sex	90-95%	80	54.71	48.17	61.98
Type 2 Diabetes	Norway	Males	HUNT	Age and Sex	> 95%	5	0	0	0
Type 2 Diabetes	Norway	Males	HUNT	Age and Sex	> 95%	10	0	0	0
Type 2 Diabetes	Norway	Males	HUNT	Age and Sex	> 95%	15	0	0	0
Type 2 Diabetes	Norway	Males	HUNT	Age and Sex	> 95%	20	1.25	0.46	2.54
Type 2 Diabetes	Norway	Males	HUNT	Age and Sex	> 95%	25	3.46	1.8	6.01
Type 2 Diabetes	Norway	Males	HUNT	Age and Sex	> 95%	30	6.23	3.8	9.52
Type 2 Diabetes	Norway	Males	HUNT	Age and Sex	> 95%	35	9.43	6.35	13.65
Type 2 Diabetes	Norway	Males	HUNT	Age and Sex	> 95%	40	13.12	9.19	18.17
Type 2 Diabetes	Norway	Males	HUNT	Age and Sex	> 95%	45	17.93	13.15	24.16
Type 2 Diabetes	Norway	Males	HUNT	Age and Sex	> 95%	50	24.3	18.11	31.93
Type 2 Diabetes	Norway	Males	HUNT	Age and Sex	> 95%	55	31.44	24.51	39.71
Type 2 Diabetes	Norway	Males	HUNT	Age and Sex	> 95%	60	38.66	31.45	46.7
Type 2 Diabetes	Norway	Males	HUNT	Age and Sex	> 95%	65	45.05	37.64	52.46
Type 2 Diabetes	Norway	Males	HUNT	Age and Sex	> 95%	70	50.17	43.19	57.07
Type 2 Diabetes	Norway	Males	HUNT	Age and Sex	> 95%	75	53.43	46.73	59.95
Type 2 Diabetes	Norway	Males	HUNT	Age and Sex	> 95%	80	54.92	48.26	61.8
Type 2 Diabetes	Norway	Females	HUNT	Age and Sex	< 20%	5	0	0	0
Type 2 Diabetes	Norway	Females	HUNT	Age and Sex	< 20%	10	0	0	0
Type 2 Diabetes	Norway	Females	HUNT	Age and Sex	< 20%	15	0	0	0
Type 2 Diabetes	Norway	Females	HUNT	Age and Sex	< 20%	20	0.08	0.02	0.23
Type 2 Diabetes	Norway	Females	HUNT	Age and Sex	< 20%	25	0.19	0.08	0.46
Type 2 Diabetes	Norway	Females	HUNT	Age and Sex	< 20%	30	0.31	0.15	0.64
Type 2 Diabetes	Norway	Females	HUNT	Age and Sex	< 20%	35	0.45	0.24	0.9
Type 2 Diabetes	Norway	Females	HUNT	Age and Sex	< 20%	40	0.64	0.38	1.22
Type 2 Diabetes	Norway	Females	HUNT	Age and Sex	< 20%	45	0.92	0.56	1.76
Type 2 Diabetes	Norway	Females	HUNT	Age and Sex	< 20%	50	1.32	0.86	2.42
Type 2 Diabetes	Norway	Females	HUNT	Age and Sex	< 20%	55	1.91	1.31	3.25
Type 2 Diabetes	Norway	Females	HUNT	Age and Sex	< 20%	60	2.79	2	4.36
Type 2 Diabetes	Norway	Females	HUNT	Age and Sex	< 20%	65	3.92	2.93	5.7
Type 2 Diabetes	Norway	Females	HUNT	Age and Sex	< 20%	70	5.27	4.12	7.18
Type 2 Diabetes	Norway	Females	HUNT	Age and Sex	< 20%	75	6.53	5.2	8.58
Type 2 Diabetes	Norway	Females	HUNT	Age and Sex	< 20%	80	7.33	5.92	9.47
Type 2 Diabetes	Norway	Females	HUNT	Age and Sex	20-40%	5	0	0	0
Type 2 Diabetes	Norway	Females	HUNT	Age and Sex	20-40%	10	0	0	0
Type 2 Diabetes	Norway	Females	HUNT	Age and Sex	20-40%	15	0	0	0
Type 2 Diabetes	Norway	Females	HUNT	Age and Sex	20-40%	20	0.19	0.06	0.44
Type 2 Diabetes	Norway	Females	HUNT	Age and Sex	20-40%	25	0.45	0.21	0.87
Type 2 Diabetes	Norway	Females	HUNT	Age and Sex	20-40%	30	0.72	0.4	1.23
Type 2 Diabetes	Norway	Females	HUNT	Age and Sex	20-40%	35	1.05	0.67	1.7
Type 2 Diabetes	Norway	Females	HUNT	Age and Sex	20-40%	40	1.5	1.01	2.44
Type 2 Diabetes	Norway	Females	HUNT	Age and Sex	20-40%	45	2.15	1.46	3.29
Type 2 Diabetes	Norway	Females	HUNT	Age and Sex	20-40%	50	3.06	2.14	4.5
Type 2 Diabetes	Norway	Females	HUNT	Age and Sex	20-40%	55	4.4	3.16	6.4
Type 2 Diabetes	Norway	Females	HUNT	Age and Sex	20-40%	60	6.31	4.77	8.46
Type 2 Diabetes	Norway	Females	HUNT	Age and Sex	20-40%	65	8.69	6.88	11.19
Type 2 Diabetes	Norway	Females	HUNT	Age and Sex	20-40%	70	11.42	9.3	14
Type 2 Diabetes	Norway	Females	HUNT	Age and Sex	20-40%	75	13.86	11.55	16.73
Type 2 Diabetes	Norway	Females	HUNT	Age and Sex	20-40%	80	15.37	13.12	18.33
Type 2 Diabetes	Norway	Females	HUNT	Age and Sex	40-60%	5	0	0	0
Type 2 Diabetes	Norway	Females	HUNT	Age and Sex	40-60%	10	0	0	0
Type 2 Diabetes	Norway	Females	HUNT	Age and Sex	40-60%	15	0	0	0
Type 2 Diabetes	Norway	Females	HUNT	Age and Sex	40-60%	20	0.26	0.12	0.39
Type 2 Diabetes	Norway	Females	HUNT	Age and Sex	40-60%	25	0.62	0.39	0.84
Type 2 Diabetes	Norway	Females	HUNT	Age and Sex	40-60%	30	0.99	0.65	1.26
Type 2 Diabetes	Norway	Females	HUNT	Age and Sex	40-60%	35	1.45	1.02	1.77
Type 2 Diabetes	Norway	Females	HUNT	Age and Sex	40-60%	40	2.08	1.55	2.5
Type 2 Diabetes	Norway	Females	HUNT	Age and Sex	40-60%	45	2.98	2.32	3.45
Type 2 Diabetes	Norway	Females	HUNT	Age and Sex	40-60%	50	4.23	3.3	4.86
Type 2 Diabetes	Norway	Females	HUNT	Age and Sex	40-60%	55	6.06	4.87	6.82
Type 2 Diabetes	Norway	Females	HUNT	Age and Sex	40-60%	60	8.67	7.2	9.7
Type 2 Diabetes	Norway	Females	HUNT	Age and Sex	40-60%	65	11.89	10.21	13.04
Type 2 Diabetes	Norway	Females	HUNT	Age and Sex	40-60%	70	15.55	13.44	16.96
Type 2 Diabetes	Norway	Females	HUNT	Age and Sex	40-60%	75	18.78	16.48	20.51
Type 2 Diabetes	Norway	Females	HUNT	Age and Sex	40-60%	80	20.78	18.36	22.47
Type 2 Diabetes	Norway	Females	HUNT	Age and Sex	60-80%	5	0	0	0
Type 2 Diabetes	Norway	Females	HUNT	Age and Sex	60-80%	10	0	0	0
Type 2 Diabetes	Norway	Females	HUNT	Age and Sex	60-80%	15	0	0	0
Type 2 Diabetes	Norway	Females	HUNT	Age and Sex	60-80%	20	0.51	0.2	0.92
Type 2 Diabetes	Norway	Females	HUNT	Age and Sex	60-80%	25	1.23	0.66	2.01
Type 2 Diabetes	Norway	Females	HUNT	Age and Sex	60-80%	30	1.95	1.2	2.89
Type 2 Diabetes	Norway	Females	HUNT	Age and Sex	60-80%	35	2.85	1.9	4.05
Type 2 Diabetes	Norway	Females	HUNT	Age and Sex	60-80%	40	4.07	2.86	5.5
Type 2 Diabetes	Norway	Females	HUNT	Age and Sex	60-80%	45	5.79	4.11	7.57
Type 2 Diabetes	Norway	Females	HUNT	Age and Sex	60-80%	50	8.16	6.2	10.44
Type 2 Diabetes	Norway	Females	HUNT	Age and Sex	60-80%	55	11.33	8.84	14.01
Type 2 Diabetes	Norway	Females	HUNT	Age and Sex	60-80%	60	15.36	12.43	18.5
Type 2 Diabetes	Norway	Females	HUNT	Age and Sex	60-80%	65	19.85	16.66	23.13
Type 2 Diabetes	Norway	Females	HUNT	Age and Sex	60-80%	70	24.4	21.02	27.69
Type 2 Diabetes	Norway	Females	HUNT	Age and Sex	60-80%	75	28.04	24.41	31.42
Type 2 Diabetes	Norway	Females	HUNT	Age and Sex	60-80%	80	30.15	26.46	33.7
Type 2 Diabetes	Norway	Females	HUNT	Age and Sex	80-90%	5	0	0	0
Type 2 Diabetes	Norway	Females	HUNT	Age and Sex	80-90%	10	0	0	0
Type 2 Diabetes	Norway	Females	HUNT	Age and Sex	80-90%	15	0	0	0
Type 2 Diabetes	Norway	Females	HUNT	Age and Sex	80-90%	20	0.76	0.32	1.52
Type 2 Diabetes	Norway	Females	HUNT	Age and Sex	80-90%	25	1.84	0.95	3.1
Type 2 Diabetes	Norway	Females	HUNT	Age and Sex	80-90%	30	2.92	1.8	4.57
Type 2 Diabetes	Norway	Females	HUNT	Age and Sex	80-90%	35	4.26	2.81	6.24
Type 2 Diabetes	Norway	Females	HUNT	Age and Sex	80-90%	40	6.07	4.1	8.53
Type 2 Diabetes	Norway	Females	HUNT	Age and Sex	80-90%	45	8.59	6.09	11.6
Type 2 Diabetes	Norway	Females	HUNT	Age and Sex	80-90%	50	12.05	8.7	16.57
Type 2 Diabetes	Norway	Females	HUNT	Age and Sex	80-90%	55	16.4	12.27	21.07
Type 2 Diabetes	Norway	Females	HUNT	Age and Sex	80-90%	60	21.61	17.14	26.78
Type 2 Diabetes	Norway	Females	HUNT	Age and Sex	80-90%	65	27.07	22.39	32.12
Type 2 Diabetes	Norway	Females	HUNT	Age and Sex	80-90%	70	32.29	27.59	37.37
Type 2 Diabetes	Norway	Females	HUNT	Age and Sex	80-90%	75	36.22	31.45	41.35
Type 2 Diabetes	Norway	Females	HUNT	Age and Sex	80-90%	80	38.41	33.64	43.41
Type 2 Diabetes	Norway	Females	HUNT	Age and Sex	90-95%	5	0	0	0
Type 2 Diabetes	Norway	Females	HUNT	Age and Sex	90-95%	10	0	0	0
Type 2 Diabetes	Norway	Females	HUNT	Age and Sex	90-95%	15	0	0	0
Type 2 Diabetes	Norway	Females	HUNT	Age and Sex	90-95%	20	1.07	0.41	2.15
Type 2 Diabetes	Norway	Females	HUNT	Age and Sex	90-95%	25	2.57	1.33	4.54
Type 2 Diabetes	Norway	Females	HUNT	Age and Sex	90-95%	30	4.07	2.42	6.58
Type 2 Diabetes	Norway	Females	HUNT	Age and Sex	90-95%	35	5.92	3.8	8.83
Type 2 Diabetes	Norway	Females	HUNT	Age and Sex	90-95%	40	8.39	5.65	12.02
Type 2 Diabetes	Norway	Females	HUNT	Age and Sex	90-95%	45	11.82	8.4	16.62
Type 2 Diabetes	Norway	Females	HUNT	Age and Sex	90-95%	50	16.45	12.04	22.5
Type 2 Diabetes	Norway	Females	HUNT	Age and Sex	90-95%	55	22.06	17.14	29.15
Type 2 Diabetes	Norway	Females	HUNT	Age and Sex	90-95%	60	28.49	22.83	35.73
Type 2 Diabetes	Norway	Females	HUNT	Age and Sex	90-95%	65	34.93	29.29	42.33
Type 2 Diabetes	Norway	Females	HUNT	Age and Sex	90-95%	70	40.8	35.06	48.23
Type 2 Diabetes	Norway	Females	HUNT	Age and Sex	90-95%	75	45.05	39.53	52.09
Type 2 Diabetes	Norway	Females	HUNT	Age and Sex	90-95%	80	47.35	41.82	54.12
Type 2 Diabetes	Norway	Females	HUNT	Age and Sex	> 95%	5	0	0	0
Type 2 Diabetes	Norway	Females	HUNT	Age and Sex	> 95%	10	0	0	0
Type 2 Diabetes	Norway	Females	HUNT	Age and Sex	> 95%	15	0	0	0
Type 2 Diabetes	Norway	Females	HUNT	Age and Sex	> 95%	20	1.58	0.59	2.99
Type 2 Diabetes	Norway	Females	HUNT	Age and Sex	> 95%	25	3.78	2.05	5.97
Type 2 Diabetes	Norway	Females	HUNT	Age and Sex	> 95%	30	5.96	3.63	8.8
Type 2 Diabetes	Norway	Females	HUNT	Age and Sex	> 95%	35	8.63	5.64	11.89
Type 2 Diabetes	Norway	Females	HUNT	Age and Sex	> 95%	40	12.16	8.43	16.35
Type 2 Diabetes	Norway	Females	HUNT	Age and Sex	> 95%	45	16.98	12.28	21.72
Type 2 Diabetes	Norway	Females	HUNT	Age and Sex	> 95%	50	23.34	17.27	30.16
Type 2 Diabetes	Norway	Females	HUNT	Age and Sex	> 95%	55	31.01	24.1	37.6
Type 2 Diabetes	Norway	Females	HUNT	Age and Sex	> 95%	60	39.67	32.55	46.51
Type 2 Diabetes	Norway	Females	HUNT	Age and Sex	> 95%	65	48.08	40.79	55.01
Type 2 Diabetes	Norway	Females	HUNT	Age and Sex	> 95%	70	55.5	48.45	62.2
Type 2 Diabetes	Norway	Females	HUNT	Age and Sex	> 95%	75	60.67	53.92	66.42
Type 2 Diabetes	Norway	Females	HUNT	Age and Sex	> 95%	80	63.39	56.89	68.99
Type 2 Diabetes	Finland	Males	FinnGen	Age and Sex	< 20%	5	0	0	0
Type 2 Diabetes	Finland	Males	FinnGen	Age and Sex	< 20%	10	0	0	0
Type 2 Diabetes	Finland	Males	FinnGen	Age and Sex	< 20%	15	0	0	0
Type 2 Diabetes	Finland	Males	FinnGen	Age and Sex	< 20%	20	0.17	0.08	0.26
Type 2 Diabetes	Finland	Males	FinnGen	Age and Sex	< 20%	25	0.54	0.38	0.72
Type 2 Diabetes	Finland	Males	FinnGen	Age and Sex	< 20%	30	0.98	0.75	1.24
Type 2 Diabetes	Finland	Males	FinnGen	Age and Sex	< 20%	35	1.43	1.14	1.74
Type 2 Diabetes	Finland	Males	FinnGen	Age and Sex	< 20%	40	1.92	1.57	2.31
Type 2 Diabetes	Finland	Males	FinnGen	Age and Sex	< 20%	45	2.62	2.22	3.04
Type 2 Diabetes	Finland	Males	FinnGen	Age and Sex	< 20%	50	3.66	3.09	4.27
Type 2 Diabetes	Finland	Males	FinnGen	Age and Sex	< 20%	55	5.07	4.42	5.76
Type 2 Diabetes	Finland	Males	FinnGen	Age and Sex	< 20%	60	6.82	5.94	7.67
Type 2 Diabetes	Finland	Males	FinnGen	Age and Sex	< 20%	65	8.75	7.76	9.66
Type 2 Diabetes	Finland	Males	FinnGen	Age and Sex	< 20%	70	10.69	9.6	11.73
Type 2 Diabetes	Finland	Males	FinnGen	Age and Sex	< 20%	75	12.22	10.98	13.39
Type 2 Diabetes	Finland	Males	FinnGen	Age and Sex	< 20%	80	12.94	11.64	14.1
Type 2 Diabetes	Finland	Males	FinnGen	Age and Sex	20-40%	5	0	0	0
Type 2 Diabetes	Finland	Males	FinnGen	Age and Sex	20-40%	10	0	0	0
Type 2 Diabetes	Finland	Males	FinnGen	Age and Sex	20-40%	15	0	0	0
Type 2 Diabetes	Finland	Males	FinnGen	Age and Sex	20-40%	20	0.28	0.14	0.42
Type 2 Diabetes	Finland	Males	FinnGen	Age and Sex	20-40%	25	0.9	0.63	1.21
Type 2 Diabetes	Finland	Males	FinnGen	Age and Sex	20-40%	30	1.64	1.28	2.05
Type 2 Diabetes	Finland	Males	FinnGen	Age and Sex	20-40%	35	2.4	1.92	2.92
Type 2 Diabetes	Finland	Males	FinnGen	Age and Sex	20-40%	40	3.22	2.65	3.86
Type 2 Diabetes	Finland	Males	FinnGen	Age and Sex	20-40%	45	4.37	3.72	5.06
Type 2 Diabetes	Finland	Males	FinnGen	Age and Sex	20-40%	50	6.1	5.19	7.04
Type 2 Diabetes	Finland	Males	FinnGen	Age and Sex	20-40%	55	8.37	7.33	9.4
Type 2 Diabetes	Finland	Males	FinnGen	Age and Sex	20-40%	60	11.09	9.73	12.39
Type 2 Diabetes	Finland	Males	FinnGen	Age and Sex	20-40%	65	14.02	12.56	15.42
Type 2 Diabetes	Finland	Males	FinnGen	Age and Sex	20-40%	70	16.86	15.31	18.34
Type 2 Diabetes	Finland	Males	FinnGen	Age and Sex	20-40%	75	19.03	17.23	20.58
Type 2 Diabetes	Finland	Males	FinnGen	Age and Sex	20-40%	80	20.03	18.16	21.57
Type 2 Diabetes	Finland	Males	FinnGen	Age and Sex	40-60%	5	0	0	0
Type 2 Diabetes	Finland	Males	FinnGen	Age and Sex	40-60%	10	0	0	0
Type 2 Diabetes	Finland	Males	FinnGen	Age and Sex	40-60%	15	0	0	0
Type 2 Diabetes	Finland	Males	FinnGen	Age and Sex	40-60%	20	0.42	0.22	0.62
Type 2 Diabetes	Finland	Males	FinnGen	Age and Sex	40-60%	25	1.34	0.95	1.76
Type 2 Diabetes	Finland	Males	FinnGen	Age and Sex	40-60%	30	2.43	1.86	3.02
Type 2 Diabetes	Finland	Males	FinnGen	Age and Sex	40-60%	35	3.54	2.82	4.23
Type 2 Diabetes	Finland	Males	FinnGen	Age and Sex	40-60%	40	4.74	3.92	5.6
Type 2 Diabetes	Finland	Males	FinnGen	Age and Sex	40-60%	45	6.42	5.57	7.34
Type 2 Diabetes	Finland	Males	FinnGen	Age and Sex	40-60%	50	8.92	7.71	10.09
Type 2 Diabetes	Finland	Males	FinnGen	Age and Sex	40-60%	55	12.08	10.63	13.44
Type 2 Diabetes	Finland	Males	FinnGen	Age and Sex	40-60%	60	15.71	13.9	17.3
Type 2 Diabetes	Finland	Males	FinnGen	Age and Sex	40-60%	65	19.42	17.55	21.19
Type 2 Diabetes	Finland	Males	FinnGen	Age and Sex	40-60%	70	22.87	20.87	24.68
Type 2 Diabetes	Finland	Males	FinnGen	Age and Sex	40-60%	75	25.38	23.17	27.27
Type 2 Diabetes	Finland	Males	FinnGen	Age and Sex	40-60%	80	26.52	24.25	28.42
Type 2 Diabetes	Finland	Males	FinnGen	Age and Sex	60-80%	5	0	0	0
Type 2 Diabetes	Finland	Males	FinnGen	Age and Sex	60-80%	10	0	0	0
Type 2 Diabetes	Finland	Males	FinnGen	Age and Sex	60-80%	15	0	0	0
Type 2 Diabetes	Finland	Males	FinnGen	Age and Sex	60-80%	20	0.58	0.29	0.86
Type 2 Diabetes	Finland	Males	FinnGen	Age and Sex	60-80%	25	1.84	1.3	2.43
Type 2 Diabetes	Finland	Males	FinnGen	Age and Sex	60-80%	30	3.34	2.56	4.2
Type 2 Diabetes	Finland	Males	FinnGen	Age and Sex	60-80%	35	4.84	3.87	5.83
Type 2 Diabetes	Finland	Males	FinnGen	Age and Sex	60-80%	40	6.47	5.34	7.61
Type 2 Diabetes	Finland	Males	FinnGen	Age and Sex	60-80%	45	8.73	7.52	9.99
Type 2 Diabetes	Finland	Males	FinnGen	Age and Sex	60-80%	50	12.07	10.41	13.69
Type 2 Diabetes	Finland	Males	FinnGen	Age and Sex	60-80%	55	16.15	14.19	17.93
Type 2 Diabetes	Finland	Males	FinnGen	Age and Sex	60-80%	60	20.63	18.38	22.74
Type 2 Diabetes	Finland	Males	FinnGen	Age and Sex	60-80%	65	25.01	22.6	27.21
Type 2 Diabetes	Finland	Males	FinnGen	Age and Sex	60-80%	70	28.9	26.41	31.16
Type 2 Diabetes	Finland	Males	FinnGen	Age and Sex	60-80%	75	31.62	28.96	33.96
Type 2 Diabetes	Finland	Males	FinnGen	Age and Sex	60-80%	80	32.84	30.18	35.08
Type 2 Diabetes	Finland	Males	FinnGen	Age and Sex	80-90%	5	0	0	0
Type 2 Diabetes	Finland	Males	FinnGen	Age and Sex	80-90%	10	0	0	0
Type 2 Diabetes	Finland	Males	FinnGen	Age and Sex	80-90%	15	0	0	0
Type 2 Diabetes	Finland	Males	FinnGen	Age and Sex	80-90%	20	0.81	0.41	1.22
Type 2 Diabetes	Finland	Males	FinnGen	Age and Sex	80-90%	25	2.58	1.83	3.43
Type 2 Diabetes	Finland	Males	FinnGen	Age and Sex	80-90%	30	4.66	3.55	5.79
Type 2 Diabetes	Finland	Males	FinnGen	Age and Sex	80-90%	35	6.75	5.41	8.12
Type 2 Diabetes	Finland	Males	FinnGen	Age and Sex	80-90%	40	8.98	7.38	10.69
Type 2 Diabetes	Finland	Males	FinnGen	Age and Sex	80-90%	45	12.07	10.41	13.81
Type 2 Diabetes	Finland	Males	FinnGen	Age and Sex	80-90%	50	16.55	14.3	18.82
Type 2 Diabetes	Finland	Males	FinnGen	Age and Sex	80-90%	55	21.79	19.26	24.23
Type 2 Diabetes	Finland	Males	FinnGen	Age and Sex	80-90%	60	27.24	24.21	29.99
Type 2 Diabetes	Finland	Males	FinnGen	Age and Sex	80-90%	65	32.29	29.36	35.22
Type 2 Diabetes	Finland	Males	FinnGen	Age and Sex	80-90%	70	36.55	33.76	39.27
Type 2 Diabetes	Finland	Males	FinnGen	Age and Sex	80-90%	75	39.39	36.39	42.15
Type 2 Diabetes	Finland	Males	FinnGen	Age and Sex	80-90%	80	40.62	37.72	43.32
Type 2 Diabetes	Finland	Males	FinnGen	Age and Sex	90-95%	5	0	0	0
Type 2 Diabetes	Finland	Males	FinnGen	Age and Sex	90-95%	10	0	0	0
Type 2 Diabetes	Finland	Males	FinnGen	Age and Sex	90-95%	15	0	0	0
Type 2 Diabetes	Finland	Males	FinnGen	Age and Sex	90-95%	20	1.04	0.53	1.56
Type 2 Diabetes	Finland	Males	FinnGen	Age and Sex	90-95%	25	3.29	2.28	4.36
Type 2 Diabetes	Finland	Males	FinnGen	Age and Sex	90-95%	30	5.92	4.54	7.45
Type 2 Diabetes	Finland	Males	FinnGen	Age and Sex	90-95%	35	8.54	6.93	10.31
Type 2 Diabetes	Finland	Males	FinnGen	Age and Sex	90-95%	40	11.33	9.39	13.41
Type 2 Diabetes	Finland	Males	FinnGen	Age and Sex	90-95%	45	15.15	13.04	17.55
Type 2 Diabetes	Finland	Males	FinnGen	Age and Sex	90-95%	50	20.64	17.78	23.53
Type 2 Diabetes	Finland	Males	FinnGen	Age and Sex	90-95%	55	26.83	23.8	29.81
Type 2 Diabetes	Finland	Males	FinnGen	Age and Sex	90-95%	60	33.01	29.61	36.28
Type 2 Diabetes	Finland	Males	FinnGen	Age and Sex	90-95%	65	38.52	35.14	41.9
Type 2 Diabetes	Finland	Males	FinnGen	Age and Sex	90-95%	70	42.99	39.6	46.23
Type 2 Diabetes	Finland	Males	FinnGen	Age and Sex	90-95%	75	45.87	42.44	49.12
Type 2 Diabetes	Finland	Males	FinnGen	Age and Sex	90-95%	80	47.1	43.8	50.25
Type 2 Diabetes	Finland	Males	FinnGen	Age and Sex	> 95%	5	0	0	0
Type 2 Diabetes	Finland	Males	FinnGen	Age and Sex	> 95%	10	0	0	0
Type 2 Diabetes	Finland	Males	FinnGen	Age and Sex	> 95%	15	0	0	0
Type 2 Diabetes	Finland	Males	FinnGen	Age and Sex	> 95%	20	1.44	0.72	2.15
Type 2 Diabetes	Finland	Males	FinnGen	Age and Sex	> 95%	25	4.55	3.24	5.99
Type 2 Diabetes	Finland	Males	FinnGen	Age and Sex	> 95%	30	8.15	6.32	10.21
Type 2 Diabetes	Finland	Males	FinnGen	Age and Sex	> 95%	35	11.69	9.51	14.07
Type 2 Diabetes	Finland	Males	FinnGen	Age and Sex	> 95%	40	15.43	12.83	18.23
Type 2 Diabetes	Finland	Males	FinnGen	Age and Sex	> 95%	45	20.46	17.55	23.42
Type 2 Diabetes	Finland	Males	FinnGen	Age and Sex	> 95%	50	27.52	23.91	31.04
Type 2 Diabetes	Finland	Males	FinnGen	Age and Sex	> 95%	55	35.09	31.16	38.79
Type 2 Diabetes	Finland	Males	FinnGen	Age and Sex	> 95%	60	42.21	38.17	46.14
Type 2 Diabetes	Finland	Males	FinnGen	Age and Sex	> 95%	65	48.18	44.47	51.81
Type 2 Diabetes	Finland	Males	FinnGen	Age and Sex	> 95%	70	52.77	49.36	56.26
Type 2 Diabetes	Finland	Males	FinnGen	Age and Sex	> 95%	75	55.59	52.03	58.89
Type 2 Diabetes	Finland	Males	FinnGen	Age and Sex	> 95%	80	56.77	53.31	59.9
Type 2 Diabetes	Finland	Females	FinnGen	Age and Sex	< 20%	5	0	0	0
Type 2 Diabetes	Finland	Females	FinnGen	Age and Sex	< 20%	10	0	0	0
Type 2 Diabetes	Finland	Females	FinnGen	Age and Sex	< 20%	15	0	0	0
Type 2 Diabetes	Finland	Females	FinnGen	Age and Sex	< 20%	20	0.26	0.15	0.37
Type 2 Diabetes	Finland	Females	FinnGen	Age and Sex	< 20%	25	0.61	0.44	0.79
Type 2 Diabetes	Finland	Females	FinnGen	Age and Sex	< 20%	30	0.85	0.64	1.07
Type 2 Diabetes	Finland	Females	FinnGen	Age and Sex	< 20%	35	1.13	0.88	1.37
Type 2 Diabetes	Finland	Females	FinnGen	Age and Sex	< 20%	40	1.55	1.27	1.84
Type 2 Diabetes	Finland	Females	FinnGen	Age and Sex	< 20%	45	2.19	1.86	2.55
Type 2 Diabetes	Finland	Females	FinnGen	Age and Sex	< 20%	50	3.14	2.66	3.64
Type 2 Diabetes	Finland	Females	FinnGen	Age and Sex	< 20%	55	4.45	3.87	5.08
Type 2 Diabetes	Finland	Females	FinnGen	Age and Sex	< 20%	60	6.12	5.39	6.92
Type 2 Diabetes	Finland	Females	FinnGen	Age and Sex	< 20%	65	8.08	7.22	9.11
Type 2 Diabetes	Finland	Females	FinnGen	Age and Sex	< 20%	70	10.22	9.2	11.39
Type 2 Diabetes	Finland	Females	FinnGen	Age and Sex	< 20%	75	11.99	10.83	13.27
Type 2 Diabetes	Finland	Females	FinnGen	Age and Sex	< 20%	80	12.89	11.68	14.14
Type 2 Diabetes	Finland	Females	FinnGen	Age and Sex	20-40%	5	0	0	0
Type 2 Diabetes	Finland	Females	FinnGen	Age and Sex	20-40%	10	0	0	0
Type 2 Diabetes	Finland	Females	FinnGen	Age and Sex	20-40%	15	0	0	0
Type 2 Diabetes	Finland	Females	FinnGen	Age and Sex	20-40%	20	0.44	0.26	0.62
Type 2 Diabetes	Finland	Females	FinnGen	Age and Sex	20-40%	25	1.06	0.76	1.35
Type 2 Diabetes	Finland	Females	FinnGen	Age and Sex	20-40%	30	1.47	1.1	1.84
Type 2 Diabetes	Finland	Females	FinnGen	Age and Sex	20-40%	35	1.94	1.51	2.33
Type 2 Diabetes	Finland	Females	FinnGen	Age and Sex	20-40%	40	2.66	2.17	3.15
Type 2 Diabetes	Finland	Females	FinnGen	Age and Sex	20-40%	45	3.75	3.2	4.29
Type 2 Diabetes	Finland	Females	FinnGen	Age and Sex	20-40%	50	5.36	4.58	6.2
Type 2 Diabetes	Finland	Females	FinnGen	Age and Sex	20-40%	55	7.52	6.64	8.52
Type 2 Diabetes	Finland	Females	FinnGen	Age and Sex	20-40%	60	10.21	9.01	11.5
Type 2 Diabetes	Finland	Females	FinnGen	Age and Sex	20-40%	65	13.27	11.91	14.81
Type 2 Diabetes	Finland	Females	FinnGen	Age and Sex	20-40%	70	16.51	14.89	18.17
Type 2 Diabetes	Finland	Females	FinnGen	Age and Sex	20-40%	75	19.13	17.31	21.06
Type 2 Diabetes	Finland	Females	FinnGen	Age and Sex	20-40%	80	20.42	18.61	22.33
Type 2 Diabetes	Finland	Females	FinnGen	Age and Sex	40-60%	5	0	0	0
Type 2 Diabetes	Finland	Females	FinnGen	Age and Sex	40-60%	10	0	0	0
Type 2 Diabetes	Finland	Females	FinnGen	Age and Sex	40-60%	15	0	0	0
Type 2 Diabetes	Finland	Females	FinnGen	Age and Sex	40-60%	20	0.63	0.38	0.87
Type 2 Diabetes	Finland	Females	FinnGen	Age and Sex	40-60%	25	1.5	1.09	1.89
Type 2 Diabetes	Finland	Females	FinnGen	Age and Sex	40-60%	30	2.08	1.6	2.57
Type 2 Diabetes	Finland	Females	FinnGen	Age and Sex	40-60%	35	2.75	2.17	3.3
Type 2 Diabetes	Finland	Females	FinnGen	Age and Sex	40-60%	40	3.76	3.09	4.42
Type 2 Diabetes	Finland	Females	FinnGen	Age and Sex	40-60%	45	5.3	4.54	6
Type 2 Diabetes	Finland	Females	FinnGen	Age and Sex	40-60%	50	7.53	6.45	8.63
Type 2 Diabetes	Finland	Females	FinnGen	Age and Sex	40-60%	55	10.47	9.28	11.74
Type 2 Diabetes	Finland	Females	FinnGen	Age and Sex	40-60%	60	14.04	12.53	15.61
Type 2 Diabetes	Finland	Females	FinnGen	Age and Sex	40-60%	65	18	16.23	19.85
Type 2 Diabetes	Finland	Females	FinnGen	Age and Sex	40-60%	70	22.09	20.11	23.96
Type 2 Diabetes	Finland	Females	FinnGen	Age and Sex	40-60%	75	25.3	23.09	27.46
Type 2 Diabetes	Finland	Females	FinnGen	Age and Sex	40-60%	80	26.87	24.63	28.95
Type 2 Diabetes	Finland	Females	FinnGen	Age and Sex	60-80%	5	0	0	0
Type 2 Diabetes	Finland	Females	FinnGen	Age and Sex	60-80%	10	0	0	0
Type 2 Diabetes	Finland	Females	FinnGen	Age and Sex	60-80%	15	0	0	0
Type 2 Diabetes	Finland	Females	FinnGen	Age and Sex	60-80%	20	0.9	0.54	1.26
Type 2 Diabetes	Finland	Females	FinnGen	Age and Sex	60-80%	25	2.14	1.57	2.7
Type 2 Diabetes	Finland	Females	FinnGen	Age and Sex	60-80%	30	2.97	2.28	3.69
Type 2 Diabetes	Finland	Females	FinnGen	Age and Sex	60-80%	35	3.92	3.1	4.75
Type 2 Diabetes	Finland	Females	FinnGen	Age and Sex	60-80%	40	5.35	4.43	6.27
Type 2 Diabetes	Finland	Females	FinnGen	Age and Sex	60-80%	45	7.51	6.38	8.56
Type 2 Diabetes	Finland	Females	FinnGen	Age and Sex	60-80%	50	10.61	9.1	12.2
Type 2 Diabetes	Finland	Females	FinnGen	Age and Sex	60-80%	55	14.59	12.82	16.38
Type 2 Diabetes	Finland	Females	FinnGen	Age and Sex	60-80%	60	19.29	17.2	21.52
Type 2 Diabetes	Finland	Females	FinnGen	Age and Sex	60-80%	65	24.33	22.05	26.8
Type 2 Diabetes	Finland	Females	FinnGen	Age and Sex	60-80%	70	29.36	26.84	31.93
Type 2 Diabetes	Finland	Females	FinnGen	Age and Sex	60-80%	75	33.2	30.47	36.03
Type 2 Diabetes	Finland	Females	FinnGen	Age and Sex	60-80%	80	35.04	32.25	37.73
Type 2 Diabetes	Finland	Females	FinnGen	Age and Sex	80-90%	5	0	0	0
Type 2 Diabetes	Finland	Females	FinnGen	Age and Sex	80-90%	10	0	0	0
Type 2 Diabetes	Finland	Females	FinnGen	Age and Sex	80-90%	15	0	0	0
Type 2 Diabetes	Finland	Females	FinnGen	Age and Sex	80-90%	20	1.27	0.75	1.76
Type 2 Diabetes	Finland	Females	FinnGen	Age and Sex	80-90%	25	3.03	2.17	3.81
Type 2 Diabetes	Finland	Females	FinnGen	Age and Sex	80-90%	30	4.19	3.17	5.21
Type 2 Diabetes	Finland	Females	FinnGen	Age and Sex	80-90%	35	5.52	4.37	6.66
Type 2 Diabetes	Finland	Females	FinnGen	Age and Sex	80-90%	40	7.51	6.18	8.82
Type 2 Diabetes	Finland	Females	FinnGen	Age and Sex	80-90%	45	10.49	9.01	12.01
Type 2 Diabetes	Finland	Females	FinnGen	Age and Sex	80-90%	50	14.68	12.63	16.87
Type 2 Diabetes	Finland	Females	FinnGen	Age and Sex	80-90%	55	19.79	17.49	22.27
Type 2 Diabetes	Finland	Females	FinnGen	Age and Sex	80-90%	60	25.53	22.88	28.33
Type 2 Diabetes	Finland	Females	FinnGen	Age and Sex	80-90%	65	31.37	28.53	34.39
Type 2 Diabetes	Finland	Females	FinnGen	Age and Sex	80-90%	70	36.91	33.73	39.81
Type 2 Diabetes	Finland	Females	FinnGen	Age and Sex	80-90%	75	40.93	37.65	44.09
Type 2 Diabetes	Finland	Females	FinnGen	Age and Sex	80-90%	80	42.81	39.53	45.8
Type 2 Diabetes	Finland	Females	FinnGen	Age and Sex	90-95%	5	0	0	0
Type 2 Diabetes	Finland	Females	FinnGen	Age and Sex	90-95%	10	0	0	0
Type 2 Diabetes	Finland	Females	FinnGen	Age and Sex	90-95%	15	0	0	0
Type 2 Diabetes	Finland	Females	FinnGen	Age and Sex	90-95%	20	1.66	0.98	2.39
Type 2 Diabetes	Finland	Females	FinnGen	Age and Sex	90-95%	25	3.93	2.82	5.04
Type 2 Diabetes	Finland	Females	FinnGen	Age and Sex	90-95%	30	5.42	4.15	6.81
Type 2 Diabetes	Finland	Females	FinnGen	Age and Sex	90-95%	35	7.14	5.59	8.59
Type 2 Diabetes	Finland	Females	FinnGen	Age and Sex	90-95%	40	9.67	7.97	11.33
Type 2 Diabetes	Finland	Females	FinnGen	Age and Sex	90-95%	45	13.44	11.44	15.37
Type 2 Diabetes	Finland	Females	FinnGen	Age and Sex	90-95%	50	18.68	16.14	21.43
Type 2 Diabetes	Finland	Females	FinnGen	Age and Sex	90-95%	55	24.9	22.21	27.87
Type 2 Diabetes	Finland	Females	FinnGen	Age and Sex	90-95%	60	31.68	28.59	35.16
Type 2 Diabetes	Finland	Females	FinnGen	Age and Sex	90-95%	65	38.37	35.24	41.97
Type 2 Diabetes	Finland	Females	FinnGen	Age and Sex	90-95%	70	44.51	41.2	47.9
Type 2 Diabetes	Finland	Females	FinnGen	Age and Sex	90-95%	75	48.84	45.51	52.31
Type 2 Diabetes	Finland	Females	FinnGen	Age and Sex	90-95%	80	50.83	47.62	54.24
Type 2 Diabetes	Finland	Females	FinnGen	Age and Sex	> 95%	5	0	0	0
Type 2 Diabetes	Finland	Females	FinnGen	Age and Sex	> 95%	10	0	0	0
Type 2 Diabetes	Finland	Females	FinnGen	Age and Sex	> 95%	15	0	0	0
Type 2 Diabetes	Finland	Females	FinnGen	Age and Sex	> 95%	20	2.37	1.41	3.36
Type 2 Diabetes	Finland	Females	FinnGen	Age and Sex	> 95%	25	5.59	4.05	7.18
Type 2 Diabetes	Finland	Females	FinnGen	Age and Sex	> 95%	30	7.69	5.87	9.49
Type 2 Diabetes	Finland	Females	FinnGen	Age and Sex	> 95%	35	10.08	7.93	12.13
Type 2 Diabetes	Finland	Females	FinnGen	Age and Sex	> 95%	40	13.58	11.24	15.92
Type 2 Diabetes	Finland	Females	FinnGen	Age and Sex	> 95%	45	18.71	15.96	21.35
Type 2 Diabetes	Finland	Females	FinnGen	Age and Sex	> 95%	50	25.59	22.25	28.8
Type 2 Diabetes	Finland	Females	FinnGen	Age and Sex	> 95%	55	33.16	29.84	36.77
Type 2 Diabetes	Finland	Females	FinnGen	Age and Sex	> 95%	60	40.81	36.95	44.69
Type 2 Diabetes	Finland	Females	FinnGen	Age and Sex	> 95%	65	47.8	44.09	51.71
Type 2 Diabetes	Finland	Females	FinnGen	Age and Sex	> 95%	70	53.79	50.2	57.53
Type 2 Diabetes	Finland	Females	FinnGen	Age and Sex	> 95%	75	57.74	53.91	61.34
Type 2 Diabetes	Finland	Females	FinnGen	Age and Sex	> 95%	80	59.51	55.8	63.13
Type 2 Diabetes	Estonia	Males	Estonian Biobank	Age and Sex	< 20%	5	0	0	0
Type 2 Diabetes	Estonia	Males	Estonian Biobank	Age and Sex	< 20%	10	0	0	0
Type 2 Diabetes	Estonia	Males	Estonian Biobank	Age and Sex	< 20%	15	0	0	0
Type 2 Diabetes	Estonia	Males	Estonian Biobank	Age and Sex	< 20%	20	0.04	0.01	0.07
Type 2 Diabetes	Estonia	Males	Estonian Biobank	Age and Sex	< 20%	25	0.22	0.12	0.36
Type 2 Diabetes	Estonia	Males	Estonian Biobank	Age and Sex	< 20%	30	0.57	0.38	0.8
Type 2 Diabetes	Estonia	Males	Estonian Biobank	Age and Sex	< 20%	35	0.98	0.71	1.33
Type 2 Diabetes	Estonia	Males	Estonian Biobank	Age and Sex	< 20%	40	1.43	1.08	1.87
Type 2 Diabetes	Estonia	Males	Estonian Biobank	Age and Sex	< 20%	45	2	1.57	2.51
Type 2 Diabetes	Estonia	Males	Estonian Biobank	Age and Sex	< 20%	50	2.75	2.19	3.44
Type 2 Diabetes	Estonia	Males	Estonian Biobank	Age and Sex	< 20%	55	3.63	2.94	4.41
Type 2 Diabetes	Estonia	Males	Estonian Biobank	Age and Sex	< 20%	60	4.53	3.73	5.37
Type 2 Diabetes	Estonia	Males	Estonian Biobank	Age and Sex	< 20%	65	5.38	4.42	6.37
Type 2 Diabetes	Estonia	Males	Estonian Biobank	Age and Sex	< 20%	70	6.11	5.09	7.19
Type 2 Diabetes	Estonia	Males	Estonian Biobank	Age and Sex	< 20%	75	6.68	5.65	7.86
Type 2 Diabetes	Estonia	Males	Estonian Biobank	Age and Sex	< 20%	80	7.03	5.97	8.25
Type 2 Diabetes	Estonia	Males	Estonian Biobank	Age and Sex	20-40%	5	0	0	0
Type 2 Diabetes	Estonia	Males	Estonian Biobank	Age and Sex	20-40%	10	0	0	0
Type 2 Diabetes	Estonia	Males	Estonian Biobank	Age and Sex	20-40%	15	0	0	0
Type 2 Diabetes	Estonia	Males	Estonian Biobank	Age and Sex	20-40%	20	0.06	0.01	0.12
Type 2 Diabetes	Estonia	Males	Estonian Biobank	Age and Sex	20-40%	25	0.37	0.2	0.56
Type 2 Diabetes	Estonia	Males	Estonian Biobank	Age and Sex	20-40%	30	0.95	0.65	1.31
Type 2 Diabetes	Estonia	Males	Estonian Biobank	Age and Sex	20-40%	35	1.64	1.21	2.17
Type 2 Diabetes	Estonia	Males	Estonian Biobank	Age and Sex	20-40%	40	2.4	1.85	3.04
Type 2 Diabetes	Estonia	Males	Estonian Biobank	Age and Sex	20-40%	45	3.33	2.68	3.99
Type 2 Diabetes	Estonia	Males	Estonian Biobank	Age and Sex	20-40%	50	4.57	3.75	5.55
Type 2 Diabetes	Estonia	Males	Estonian Biobank	Age and Sex	20-40%	55	5.97	4.98	7.07
Type 2 Diabetes	Estonia	Males	Estonian Biobank	Age and Sex	20-40%	60	7.37	6.24	8.53
Type 2 Diabetes	Estonia	Males	Estonian Biobank	Age and Sex	20-40%	65	8.64	7.31	9.92
Type 2 Diabetes	Estonia	Males	Estonian Biobank	Age and Sex	20-40%	70	9.7	8.22	11.07
Type 2 Diabetes	Estonia	Males	Estonian Biobank	Age and Sex	20-40%	75	10.49	9.03	11.98
Type 2 Diabetes	Estonia	Males	Estonian Biobank	Age and Sex	20-40%	80	10.99	9.55	12.58
Type 2 Diabetes	Estonia	Males	Estonian Biobank	Age and Sex	40-60%	5	0	0	0
Type 2 Diabetes	Estonia	Males	Estonian Biobank	Age and Sex	40-60%	10	0	0	0
Type 2 Diabetes	Estonia	Males	Estonian Biobank	Age and Sex	40-60%	15	0	0	0
Type 2 Diabetes	Estonia	Males	Estonian Biobank	Age and Sex	40-60%	20	0.09	0.02	0.16
Type 2 Diabetes	Estonia	Males	Estonian Biobank	Age and Sex	40-60%	25	0.55	0.32	0.78
Type 2 Diabetes	Estonia	Males	Estonian Biobank	Age and Sex	40-60%	30	1.42	1.04	1.76
Type 2 Diabetes	Estonia	Males	Estonian Biobank	Age and Sex	40-60%	35	2.45	1.91	2.9
Type 2 Diabetes	Estonia	Males	Estonian Biobank	Age and Sex	40-60%	40	3.57	2.88	4.11
Type 2 Diabetes	Estonia	Males	Estonian Biobank	Age and Sex	40-60%	45	4.95	4.18	5.59
Type 2 Diabetes	Estonia	Males	Estonian Biobank	Age and Sex	40-60%	50	6.77	5.79	7.57
Type 2 Diabetes	Estonia	Males	Estonian Biobank	Age and Sex	40-60%	55	8.77	7.62	9.75
Type 2 Diabetes	Estonia	Males	Estonian Biobank	Age and Sex	40-60%	60	10.7	9.31	11.88
Type 2 Diabetes	Estonia	Males	Estonian Biobank	Age and Sex	40-60%	65	12.42	10.88	13.69
Type 2 Diabetes	Estonia	Males	Estonian Biobank	Age and Sex	40-60%	70	13.82	12.2	15.14
Type 2 Diabetes	Estonia	Males	Estonian Biobank	Age and Sex	40-60%	75	14.83	13.26	16.19
Type 2 Diabetes	Estonia	Males	Estonian Biobank	Age and Sex	40-60%	80	15.46	13.8	16.79
Type 2 Diabetes	Estonia	Males	Estonian Biobank	Age and Sex	60-80%	5	0	0	0
Type 2 Diabetes	Estonia	Males	Estonian Biobank	Age and Sex	60-80%	10	0	0	0
Type 2 Diabetes	Estonia	Males	Estonian Biobank	Age and Sex	60-80%	15	0	0	0
Type 2 Diabetes	Estonia	Males	Estonian Biobank	Age and Sex	60-80%	20	0.13	0.03	0.25
Type 2 Diabetes	Estonia	Males	Estonian Biobank	Age and Sex	60-80%	25	0.78	0.42	1.15
Type 2 Diabetes	Estonia	Males	Estonian Biobank	Age and Sex	60-80%	30	2	1.44	2.67
Type 2 Diabetes	Estonia	Males	Estonian Biobank	Age and Sex	60-80%	35	3.46	2.61	4.34
Type 2 Diabetes	Estonia	Males	Estonian Biobank	Age and Sex	60-80%	40	5.02	3.99	6.15
Type 2 Diabetes	Estonia	Males	Estonian Biobank	Age and Sex	60-80%	45	6.95	5.71	8.18
Type 2 Diabetes	Estonia	Males	Estonian Biobank	Age and Sex	60-80%	50	9.45	7.8	10.99
Type 2 Diabetes	Estonia	Males	Estonian Biobank	Age and Sex	60-80%	55	12.06	10.26	13.89
Type 2 Diabetes	Estonia	Males	Estonian Biobank	Age and Sex	60-80%	60	14.46	12.5	16.52
Type 2 Diabetes	Estonia	Males	Estonian Biobank	Age and Sex	60-80%	65	16.5	14.4	18.68
Type 2 Diabetes	Estonia	Males	Estonian Biobank	Age and Sex	60-80%	70	18.07	15.78	20.3
Type 2 Diabetes	Estonia	Males	Estonian Biobank	Age and Sex	60-80%	75	19.16	16.85	21.51
Type 2 Diabetes	Estonia	Males	Estonian Biobank	Age and Sex	60-80%	80	19.82	17.5	22.16
Type 2 Diabetes	Estonia	Males	Estonian Biobank	Age and Sex	80-90%	5	0	0	0
Type 2 Diabetes	Estonia	Males	Estonian Biobank	Age and Sex	80-90%	10	0	0	0
Type 2 Diabetes	Estonia	Males	Estonian Biobank	Age and Sex	80-90%	15	0	0	0
Type 2 Diabetes	Estonia	Males	Estonian Biobank	Age and Sex	80-90%	20	0.17	0.04	0.32
Type 2 Diabetes	Estonia	Males	Estonian Biobank	Age and Sex	80-90%	25	1.01	0.56	1.55
Type 2 Diabetes	Estonia	Males	Estonian Biobank	Age and Sex	80-90%	30	2.6	1.8	3.57
Type 2 Diabetes	Estonia	Males	Estonian Biobank	Age and Sex	80-90%	35	4.47	3.34	5.86
Type 2 Diabetes	Estonia	Males	Estonian Biobank	Age and Sex	80-90%	40	6.48	5.06	8.03
Type 2 Diabetes	Estonia	Males	Estonian Biobank	Age and Sex	80-90%	45	8.93	7.26	10.74
Type 2 Diabetes	Estonia	Males	Estonian Biobank	Age and Sex	80-90%	50	12.09	10.12	14.21
Type 2 Diabetes	Estonia	Males	Estonian Biobank	Age and Sex	80-90%	55	15.32	12.99	17.77
Type 2 Diabetes	Estonia	Males	Estonian Biobank	Age and Sex	80-90%	60	18.21	15.69	20.89
Type 2 Diabetes	Estonia	Males	Estonian Biobank	Age and Sex	80-90%	65	20.61	17.91	23.52
Type 2 Diabetes	Estonia	Males	Estonian Biobank	Age and Sex	80-90%	70	22.42	19.69	25.6
Type 2 Diabetes	Estonia	Males	Estonian Biobank	Age and Sex	80-90%	75	23.66	20.75	26.75
Type 2 Diabetes	Estonia	Males	Estonian Biobank	Age and Sex	80-90%	80	24.39	21.62	27.46
Type 2 Diabetes	Estonia	Males	Estonian Biobank	Age and Sex	90-95%	5	0	0	0
Type 2 Diabetes	Estonia	Males	Estonian Biobank	Age and Sex	90-95%	10	0	0	0
Type 2 Diabetes	Estonia	Males	Estonian Biobank	Age and Sex	90-95%	15	0	0	0
Type 2 Diabetes	Estonia	Males	Estonian Biobank	Age and Sex	90-95%	20	0.21	0.04	0.42
Type 2 Diabetes	Estonia	Males	Estonian Biobank	Age and Sex	90-95%	25	1.25	0.67	1.93
Type 2 Diabetes	Estonia	Males	Estonian Biobank	Age and Sex	90-95%	30	3.21	2.16	4.49
Type 2 Diabetes	Estonia	Males	Estonian Biobank	Age and Sex	90-95%	35	5.51	4	7.32
Type 2 Diabetes	Estonia	Males	Estonian Biobank	Age and Sex	90-95%	40	7.96	6.09	10.06
Type 2 Diabetes	Estonia	Males	Estonian Biobank	Age and Sex	90-95%	45	10.94	8.76	13.41
Type 2 Diabetes	Estonia	Males	Estonian Biobank	Age and Sex	90-95%	50	14.77	12.16	17.84
Type 2 Diabetes	Estonia	Males	Estonian Biobank	Age and Sex	90-95%	55	18.93	16.09	22.34
Type 2 Diabetes	Estonia	Males	Estonian Biobank	Age and Sex	90-95%	60	22.86	19.77	26.64
Type 2 Diabetes	Estonia	Males	Estonian Biobank	Age and Sex	90-95%	65	26.31	22.94	30.33
Type 2 Diabetes	Estonia	Males	Estonian Biobank	Age and Sex	90-95%	70	29.05	25.4	33.24
Type 2 Diabetes	Estonia	Males	Estonian Biobank	Age and Sex	90-95%	75	31.02	27.1	35.28
Type 2 Diabetes	Estonia	Males	Estonian Biobank	Age and Sex	90-95%	80	32.21	28.33	36.58
Type 2 Diabetes	Estonia	Males	Estonian Biobank	Age and Sex	> 95%	5	0	0	0
Type 2 Diabetes	Estonia	Males	Estonian Biobank	Age and Sex	> 95%	10	0	0	0
Type 2 Diabetes	Estonia	Males	Estonian Biobank	Age and Sex	> 95%	15	0	0	0
Type 2 Diabetes	Estonia	Males	Estonian Biobank	Age and Sex	> 95%	20	0.32	0.07	0.6
Type 2 Diabetes	Estonia	Males	Estonian Biobank	Age and Sex	> 95%	25	1.88	1.04	2.92
Type 2 Diabetes	Estonia	Males	Estonian Biobank	Age and Sex	> 95%	30	4.83	3.32	6.43
Type 2 Diabetes	Estonia	Males	Estonian Biobank	Age and Sex	> 95%	35	8.24	6.14	10.51
Type 2 Diabetes	Estonia	Males	Estonian Biobank	Age and Sex	> 95%	40	11.82	9.25	14.55
Type 2 Diabetes	Estonia	Males	Estonian Biobank	Age and Sex	> 95%	45	16.11	13.4	19.08
Type 2 Diabetes	Estonia	Males	Estonian Biobank	Age and Sex	> 95%	50	21.48	18.03	25.18
Type 2 Diabetes	Estonia	Males	Estonian Biobank	Age and Sex	> 95%	55	26.82	22.96	30.67
Type 2 Diabetes	Estonia	Males	Estonian Biobank	Age and Sex	> 95%	60	31.46	27.36	35.48
Type 2 Diabetes	Estonia	Males	Estonian Biobank	Age and Sex	> 95%	65	35.19	30.89	39.43
Type 2 Diabetes	Estonia	Males	Estonian Biobank	Age and Sex	> 95%	70	37.94	33.57	42.47
Type 2 Diabetes	Estonia	Males	Estonian Biobank	Age and Sex	> 95%	75	39.78	35.39	44.2
Type 2 Diabetes	Estonia	Males	Estonian Biobank	Age and Sex	> 95%	80	40.86	36.51	45.37
Type 2 Diabetes	Estonia	Females	Estonian Biobank	Age and Sex	< 20%	5	0	0	0
Type 2 Diabetes	Estonia	Females	Estonian Biobank	Age and Sex	< 20%	10	0	0	0
Type 2 Diabetes	Estonia	Females	Estonian Biobank	Age and Sex	< 20%	15	0	0	0
Type 2 Diabetes	Estonia	Females	Estonian Biobank	Age and Sex	< 20%	20	0.05	0.01	0.1
Type 2 Diabetes	Estonia	Females	Estonian Biobank	Age and Sex	< 20%	25	0.27	0.16	0.4
Type 2 Diabetes	Estonia	Females	Estonian Biobank	Age and Sex	< 20%	30	0.64	0.46	0.87
Type 2 Diabetes	Estonia	Females	Estonian Biobank	Age and Sex	< 20%	35	1.04	0.77	1.35
Type 2 Diabetes	Estonia	Females	Estonian Biobank	Age and Sex	< 20%	40	1.45	1.13	1.87
Type 2 Diabetes	Estonia	Females	Estonian Biobank	Age and Sex	< 20%	45	1.98	1.59	2.45
Type 2 Diabetes	Estonia	Females	Estonian Biobank	Age and Sex	< 20%	50	2.71	2.2	3.31
Type 2 Diabetes	Estonia	Females	Estonian Biobank	Age and Sex	< 20%	55	3.58	3.02	4.25
Type 2 Diabetes	Estonia	Females	Estonian Biobank	Age and Sex	< 20%	60	4.52	3.88	5.29
Type 2 Diabetes	Estonia	Females	Estonian Biobank	Age and Sex	< 20%	65	5.41	4.72	6.25
Type 2 Diabetes	Estonia	Females	Estonian Biobank	Age and Sex	< 20%	70	6.16	5.37	7.09
Type 2 Diabetes	Estonia	Females	Estonian Biobank	Age and Sex	< 20%	75	6.76	5.89	7.75
Type 2 Diabetes	Estonia	Females	Estonian Biobank	Age and Sex	< 20%	80	7.18	6.27	8.26
Type 2 Diabetes	Estonia	Females	Estonian Biobank	Age and Sex	20-40%	5	0	0	0
Type 2 Diabetes	Estonia	Females	Estonian Biobank	Age and Sex	20-40%	10	0	0	0
Type 2 Diabetes	Estonia	Females	Estonian Biobank	Age and Sex	20-40%	15	0	0	0
Type 2 Diabetes	Estonia	Females	Estonian Biobank	Age and Sex	20-40%	20	0.07	0.02	0.13
Type 2 Diabetes	Estonia	Females	Estonian Biobank	Age and Sex	20-40%	25	0.36	0.22	0.56
Type 2 Diabetes	Estonia	Females	Estonian Biobank	Age and Sex	20-40%	30	0.86	0.62	1.16
Type 2 Diabetes	Estonia	Females	Estonian Biobank	Age and Sex	20-40%	35	1.39	1.03	1.81
Type 2 Diabetes	Estonia	Females	Estonian Biobank	Age and Sex	20-40%	40	1.94	1.5	2.44
Type 2 Diabetes	Estonia	Females	Estonian Biobank	Age and Sex	20-40%	45	2.63	2.14	3.26
Type 2 Diabetes	Estonia	Females	Estonian Biobank	Age and Sex	20-40%	50	3.61	3	4.35
Type 2 Diabetes	Estonia	Females	Estonian Biobank	Age and Sex	20-40%	55	4.8	4.06	5.57
Type 2 Diabetes	Estonia	Females	Estonian Biobank	Age and Sex	20-40%	60	6.11	5.29	6.99
Type 2 Diabetes	Estonia	Females	Estonian Biobank	Age and Sex	20-40%	65	7.38	6.43	8.42
Type 2 Diabetes	Estonia	Females	Estonian Biobank	Age and Sex	20-40%	70	8.47	7.49	9.66
Type 2 Diabetes	Estonia	Females	Estonian Biobank	Age and Sex	20-40%	75	9.35	8.18	10.56
Type 2 Diabetes	Estonia	Females	Estonian Biobank	Age and Sex	20-40%	80	9.98	8.74	11.2
Type 2 Diabetes	Estonia	Females	Estonian Biobank	Age and Sex	40-60%	5	0	0	0
Type 2 Diabetes	Estonia	Females	Estonian Biobank	Age and Sex	40-60%	10	0	0	0
Type 2 Diabetes	Estonia	Females	Estonian Biobank	Age and Sex	40-60%	15	0	0	0
Type 2 Diabetes	Estonia	Females	Estonian Biobank	Age and Sex	40-60%	20	0.1	0.03	0.17
Type 2 Diabetes	Estonia	Females	Estonian Biobank	Age and Sex	40-60%	25	0.52	0.33	0.71
Type 2 Diabetes	Estonia	Females	Estonian Biobank	Age and Sex	40-60%	30	1.23	0.93	1.5
Type 2 Diabetes	Estonia	Females	Estonian Biobank	Age and Sex	40-60%	35	1.98	1.56	2.39
Type 2 Diabetes	Estonia	Females	Estonian Biobank	Age and Sex	40-60%	40	2.76	2.25	3.23
Type 2 Diabetes	Estonia	Females	Estonian Biobank	Age and Sex	40-60%	45	3.75	3.16	4.27
Type 2 Diabetes	Estonia	Females	Estonian Biobank	Age and Sex	40-60%	50	5.11	4.43	5.79
Type 2 Diabetes	Estonia	Females	Estonian Biobank	Age and Sex	40-60%	55	6.73	5.93	7.47
Type 2 Diabetes	Estonia	Females	Estonian Biobank	Age and Sex	40-60%	60	8.46	7.48	9.34
Type 2 Diabetes	Estonia	Females	Estonian Biobank	Age and Sex	40-60%	65	10.08	9.05	11.09
Type 2 Diabetes	Estonia	Females	Estonian Biobank	Age and Sex	40-60%	70	11.43	10.33	12.46
Type 2 Diabetes	Estonia	Females	Estonian Biobank	Age and Sex	40-60%	75	12.49	11.25	13.63
Type 2 Diabetes	Estonia	Females	Estonian Biobank	Age and Sex	40-60%	80	13.24	11.93	14.41
Type 2 Diabetes	Estonia	Females	Estonian Biobank	Age and Sex	60-80%	5	0	0	0
Type 2 Diabetes	Estonia	Females	Estonian Biobank	Age and Sex	60-80%	10	0	0	0
Type 2 Diabetes	Estonia	Females	Estonian Biobank	Age and Sex	60-80%	15	0	0	0
Type 2 Diabetes	Estonia	Females	Estonian Biobank	Age and Sex	60-80%	20	0.15	0.04	0.27
Type 2 Diabetes	Estonia	Females	Estonian Biobank	Age and Sex	60-80%	25	0.79	0.48	1.15
Type 2 Diabetes	Estonia	Females	Estonian Biobank	Age and Sex	60-80%	30	1.88	1.36	2.41
Type 2 Diabetes	Estonia	Females	Estonian Biobank	Age and Sex	60-80%	35	3.02	2.31	3.76
Type 2 Diabetes	Estonia	Females	Estonian Biobank	Age and Sex	60-80%	40	4.21	3.3	5.05
Type 2 Diabetes	Estonia	Females	Estonian Biobank	Age and Sex	60-80%	45	5.69	4.71	6.67
Type 2 Diabetes	Estonia	Females	Estonian Biobank	Age and Sex	60-80%	50	7.73	6.5	8.9
Type 2 Diabetes	Estonia	Females	Estonian Biobank	Age and Sex	60-80%	55	10.07	8.68	11.42
Type 2 Diabetes	Estonia	Females	Estonian Biobank	Age and Sex	60-80%	60	12.48	10.89	14.06
Type 2 Diabetes	Estonia	Females	Estonian Biobank	Age and Sex	60-80%	65	14.68	12.94	16.41
Type 2 Diabetes	Estonia	Females	Estonian Biobank	Age and Sex	60-80%	70	16.45	14.53	18.26
Type 2 Diabetes	Estonia	Females	Estonian Biobank	Age and Sex	60-80%	75	17.79	15.79	19.6
Type 2 Diabetes	Estonia	Females	Estonian Biobank	Age and Sex	60-80%	80	18.74	16.7	20.61
Type 2 Diabetes	Estonia	Females	Estonian Biobank	Age and Sex	80-90%	5	0	0	0
Type 2 Diabetes	Estonia	Females	Estonian Biobank	Age and Sex	80-90%	10	0	0	0
Type 2 Diabetes	Estonia	Females	Estonian Biobank	Age and Sex	80-90%	15	0	0	0
Type 2 Diabetes	Estonia	Females	Estonian Biobank	Age and Sex	80-90%	20	0.18	0.05	0.35
Type 2 Diabetes	Estonia	Females	Estonian Biobank	Age and Sex	80-90%	25	0.98	0.6	1.45
Type 2 Diabetes	Estonia	Females	Estonian Biobank	Age and Sex	80-90%	30	2.32	1.68	3.08
Type 2 Diabetes	Estonia	Females	Estonian Biobank	Age and Sex	80-90%	35	3.73	2.88	4.8
Type 2 Diabetes	Estonia	Females	Estonian Biobank	Age and Sex	80-90%	40	5.19	4.05	6.44
Type 2 Diabetes	Estonia	Females	Estonian Biobank	Age and Sex	80-90%	45	7.01	5.73	8.48
Type 2 Diabetes	Estonia	Females	Estonian Biobank	Age and Sex	80-90%	50	9.5	7.94	11.36
Type 2 Diabetes	Estonia	Females	Estonian Biobank	Age and Sex	80-90%	55	12.39	10.62	14.3
Type 2 Diabetes	Estonia	Females	Estonian Biobank	Age and Sex	80-90%	60	15.39	13.38	17.56
Type 2 Diabetes	Estonia	Females	Estonian Biobank	Age and Sex	80-90%	65	18.15	16	20.57
Type 2 Diabetes	Estonia	Females	Estonian Biobank	Age and Sex	80-90%	70	20.38	18.11	22.96
Type 2 Diabetes	Estonia	Females	Estonian Biobank	Age and Sex	80-90%	75	22.1	19.68	24.82
Type 2 Diabetes	Estonia	Females	Estonian Biobank	Age and Sex	80-90%	80	23.31	20.7	26.09
Type 2 Diabetes	Estonia	Females	Estonian Biobank	Age and Sex	90-95%	5	0	0	0
Type 2 Diabetes	Estonia	Females	Estonian Biobank	Age and Sex	90-95%	10	0	0	0
Type 2 Diabetes	Estonia	Females	Estonian Biobank	Age and Sex	90-95%	15	0	0	0
Type 2 Diabetes	Estonia	Females	Estonian Biobank	Age and Sex	90-95%	20	0.24	0.07	0.45
Type 2 Diabetes	Estonia	Females	Estonian Biobank	Age and Sex	90-95%	25	1.31	0.79	2.03
Type 2 Diabetes	Estonia	Females	Estonian Biobank	Age and Sex	90-95%	30	3.09	2.15	4.25
Type 2 Diabetes	Estonia	Females	Estonian Biobank	Age and Sex	90-95%	35	4.96	3.66	6.47
Type 2 Diabetes	Estonia	Females	Estonian Biobank	Age and Sex	90-95%	40	6.87	5.39	8.61
Type 2 Diabetes	Estonia	Females	Estonian Biobank	Age and Sex	90-95%	45	9.26	7.47	11.25
Type 2 Diabetes	Estonia	Females	Estonian Biobank	Age and Sex	90-95%	50	12.5	10.41	14.9
Type 2 Diabetes	Estonia	Females	Estonian Biobank	Age and Sex	90-95%	55	16.23	13.92	18.83
Type 2 Diabetes	Estonia	Females	Estonian Biobank	Age and Sex	90-95%	60	20.09	17.56	22.88
Type 2 Diabetes	Estonia	Females	Estonian Biobank	Age and Sex	90-95%	65	23.62	20.89	26.72
Type 2 Diabetes	Estonia	Females	Estonian Biobank	Age and Sex	90-95%	70	26.46	23.57	29.64
Type 2 Diabetes	Estonia	Females	Estonian Biobank	Age and Sex	90-95%	75	28.63	25.45	31.83
Type 2 Diabetes	Estonia	Females	Estonian Biobank	Age and Sex	90-95%	80	30.15	26.93	33.54
Type 2 Diabetes	Estonia	Females	Estonian Biobank	Age and Sex	> 95%	5	0	0	0
Type 2 Diabetes	Estonia	Females	Estonian Biobank	Age and Sex	> 95%	10	0	0	0
Type 2 Diabetes	Estonia	Females	Estonian Biobank	Age and Sex	> 95%	15	0	0	0
Type 2 Diabetes	Estonia	Females	Estonian Biobank	Age and Sex	> 95%	20	0.42	0.12	0.79
Type 2 Diabetes	Estonia	Females	Estonian Biobank	Age and Sex	> 95%	25	2.24	1.38	3.28
Type 2 Diabetes	Estonia	Females	Estonian Biobank	Age and Sex	> 95%	30	5.24	3.86	6.77
Type 2 Diabetes	Estonia	Females	Estonian Biobank	Age and Sex	> 95%	35	8.35	6.46	10.52
Type 2 Diabetes	Estonia	Females	Estonian Biobank	Age and Sex	> 95%	40	11.49	9.21	13.97
Type 2 Diabetes	Estonia	Females	Estonian Biobank	Age and Sex	> 95%	45	15.34	12.62	17.93
Type 2 Diabetes	Estonia	Females	Estonian Biobank	Age and Sex	> 95%	50	20.36	17.27	23.37
Type 2 Diabetes	Estonia	Females	Estonian Biobank	Age and Sex	> 95%	55	25.47	22.38	28.65
Type 2 Diabetes	Estonia	Females	Estonian Biobank	Age and Sex	> 95%	60	30.14	26.86	33.37
Type 2 Diabetes	Estonia	Females	Estonian Biobank	Age and Sex	> 95%	65	33.95	30.38	37.27
Type 2 Diabetes	Estonia	Females	Estonian Biobank	Age and Sex	> 95%	70	36.7	32.82	40.26
Type 2 Diabetes	Estonia	Females	Estonian Biobank	Age and Sex	> 95%	75	38.6	34.74	42.21
Type 2 Diabetes	Estonia	Females	Estonian Biobank	Age and Sex	> 95%	80	39.89	36	43.56
Coronary Heart Disease	Massachusetts (USA)	Males	Mass General Brigham	Age and Sex	< 20%	5	0	0	0
Coronary Heart Disease	Massachusetts (USA)	Males	Mass General Brigham	Age and Sex	< 20%	10	0	0	0
Coronary Heart Disease	Massachusetts (USA)	Males	Mass General Brigham	Age and Sex	< 20%	15	0	0	0
Coronary Heart Disease	Massachusetts (USA)	Males	Mass General Brigham	Age and Sex	< 20%	20	0.02	0	0.04
Coronary Heart Disease	Massachusetts (USA)	Males	Mass General Brigham	Age and Sex	< 20%	25	0.1	0.06	0.15
Coronary Heart Disease	Massachusetts (USA)	Males	Mass General Brigham	Age and Sex	< 20%	30	0.26	0.17	0.34
Coronary Heart Disease	Massachusetts (USA)	Males	Mass General Brigham	Age and Sex	< 20%	35	0.47	0.36	0.59
Coronary Heart Disease	Massachusetts (USA)	Males	Mass General Brigham	Age and Sex	< 20%	40	0.72	0.57	0.88
Coronary Heart Disease	Massachusetts (USA)	Males	Mass General Brigham	Age and Sex	< 20%	45	1.1	0.91	1.29
Coronary Heart Disease	Massachusetts (USA)	Males	Mass General Brigham	Age and Sex	< 20%	50	1.7	1.4	1.99
Coronary Heart Disease	Massachusetts (USA)	Males	Mass General Brigham	Age and Sex	< 20%	55	2.67	2.3	3.07
Coronary Heart Disease	Massachusetts (USA)	Males	Mass General Brigham	Age and Sex	< 20%	60	4.16	3.55	4.77
Coronary Heart Disease	Massachusetts (USA)	Males	Mass General Brigham	Age and Sex	< 20%	65	6.45	5.67	7.3
Coronary Heart Disease	Massachusetts (USA)	Males	Mass General Brigham	Age and Sex	< 20%	70	9.81	8.61	11.11
Coronary Heart Disease	Massachusetts (USA)	Males	Mass General Brigham	Age and Sex	< 20%	75	14.08	12.43	15.86
Coronary Heart Disease	Massachusetts (USA)	Males	Mass General Brigham	Age and Sex	< 20%	80	18.89	16.69	21.24
Coronary Heart Disease	Massachusetts (USA)	Males	Mass General Brigham	Age and Sex	20-40%	5	0	0	0
Coronary Heart Disease	Massachusetts (USA)	Males	Mass General Brigham	Age and Sex	20-40%	10	0	0	0
Coronary Heart Disease	Massachusetts (USA)	Males	Mass General Brigham	Age and Sex	20-40%	15	0	0	0
Coronary Heart Disease	Massachusetts (USA)	Males	Mass General Brigham	Age and Sex	20-40%	20	0.03	0	0.05
Coronary Heart Disease	Massachusetts (USA)	Males	Mass General Brigham	Age and Sex	20-40%	25	0.12	0.07	0.17
Coronary Heart Disease	Massachusetts (USA)	Males	Mass General Brigham	Age and Sex	20-40%	30	0.3	0.2	0.39
Coronary Heart Disease	Massachusetts (USA)	Males	Mass General Brigham	Age and Sex	20-40%	35	0.55	0.41	0.68
Coronary Heart Disease	Massachusetts (USA)	Males	Mass General Brigham	Age and Sex	20-40%	40	0.84	0.67	1.03
Coronary Heart Disease	Massachusetts (USA)	Males	Mass General Brigham	Age and Sex	20-40%	45	1.28	1.07	1.52
Coronary Heart Disease	Massachusetts (USA)	Males	Mass General Brigham	Age and Sex	20-40%	50	1.98	1.66	2.32
Coronary Heart Disease	Massachusetts (USA)	Males	Mass General Brigham	Age and Sex	20-40%	55	3.09	2.65	3.53
Coronary Heart Disease	Massachusetts (USA)	Males	Mass General Brigham	Age and Sex	20-40%	60	4.78	4.09	5.48
Coronary Heart Disease	Massachusetts (USA)	Males	Mass General Brigham	Age and Sex	20-40%	65	7.34	6.43	8.23
Coronary Heart Disease	Massachusetts (USA)	Males	Mass General Brigham	Age and Sex	20-40%	70	11.02	9.6	12.27
Coronary Heart Disease	Massachusetts (USA)	Males	Mass General Brigham	Age and Sex	20-40%	75	15.64	13.88	17.39
Coronary Heart Disease	Massachusetts (USA)	Males	Mass General Brigham	Age and Sex	20-40%	80	20.76	18.5	23.09
Coronary Heart Disease	Massachusetts (USA)	Males	Mass General Brigham	Age and Sex	40-60%	5	0	0	0
Coronary Heart Disease	Massachusetts (USA)	Males	Mass General Brigham	Age and Sex	40-60%	10	0	0	0
Coronary Heart Disease	Massachusetts (USA)	Males	Mass General Brigham	Age and Sex	40-60%	15	0	0	0
Coronary Heart Disease	Massachusetts (USA)	Males	Mass General Brigham	Age and Sex	40-60%	20	0.03	0	0.05
Coronary Heart Disease	Massachusetts (USA)	Males	Mass General Brigham	Age and Sex	40-60%	25	0.13	0.08	0.17
Coronary Heart Disease	Massachusetts (USA)	Males	Mass General Brigham	Age and Sex	40-60%	30	0.31	0.22	0.4
Coronary Heart Disease	Massachusetts (USA)	Males	Mass General Brigham	Age and Sex	40-60%	35	0.57	0.44	0.69
Coronary Heart Disease	Massachusetts (USA)	Males	Mass General Brigham	Age and Sex	40-60%	40	0.87	0.7	1.02
Coronary Heart Disease	Massachusetts (USA)	Males	Mass General Brigham	Age and Sex	40-60%	45	1.33	1.14	1.52
Coronary Heart Disease	Massachusetts (USA)	Males	Mass General Brigham	Age and Sex	40-60%	50	2.06	1.78	2.32
Coronary Heart Disease	Massachusetts (USA)	Males	Mass General Brigham	Age and Sex	40-60%	55	3.23	2.85	3.55
Coronary Heart Disease	Massachusetts (USA)	Males	Mass General Brigham	Age and Sex	40-60%	60	4.99	4.32	5.59
Coronary Heart Disease	Massachusetts (USA)	Males	Mass General Brigham	Age and Sex	40-60%	65	7.68	6.72	8.48
Coronary Heart Disease	Massachusetts (USA)	Males	Mass General Brigham	Age and Sex	40-60%	70	11.55	10.23	12.63
Coronary Heart Disease	Massachusetts (USA)	Males	Mass General Brigham	Age and Sex	40-60%	75	16.38	14.82	17.77
Coronary Heart Disease	Massachusetts (USA)	Males	Mass General Brigham	Age and Sex	40-60%	80	21.74	19.78	23.6
Coronary Heart Disease	Massachusetts (USA)	Males	Mass General Brigham	Age and Sex	60-80%	5	0	0	0
Coronary Heart Disease	Massachusetts (USA)	Males	Mass General Brigham	Age and Sex	60-80%	10	0	0	0
Coronary Heart Disease	Massachusetts (USA)	Males	Mass General Brigham	Age and Sex	60-80%	15	0	0	0
Coronary Heart Disease	Massachusetts (USA)	Males	Mass General Brigham	Age and Sex	60-80%	20	0.04	0.01	0.07
Coronary Heart Disease	Massachusetts (USA)	Males	Mass General Brigham	Age and Sex	60-80%	25	0.17	0.1	0.23
Coronary Heart Disease	Massachusetts (USA)	Males	Mass General Brigham	Age and Sex	60-80%	30	0.41	0.28	0.54
Coronary Heart Disease	Massachusetts (USA)	Males	Mass General Brigham	Age and Sex	60-80%	35	0.74	0.57	0.93
Coronary Heart Disease	Massachusetts (USA)	Males	Mass General Brigham	Age and Sex	60-80%	40	1.14	0.92	1.36
Coronary Heart Disease	Massachusetts (USA)	Males	Mass General Brigham	Age and Sex	60-80%	45	1.74	1.44	2.03
Coronary Heart Disease	Massachusetts (USA)	Males	Mass General Brigham	Age and Sex	60-80%	50	2.69	2.28	3.16
Coronary Heart Disease	Massachusetts (USA)	Males	Mass General Brigham	Age and Sex	60-80%	55	4.18	3.65	4.77
Coronary Heart Disease	Massachusetts (USA)	Males	Mass General Brigham	Age and Sex	60-80%	60	6.35	5.44	7.16
Coronary Heart Disease	Massachusetts (USA)	Males	Mass General Brigham	Age and Sex	60-80%	65	9.53	8.39	10.61
Coronary Heart Disease	Massachusetts (USA)	Males	Mass General Brigham	Age and Sex	60-80%	70	13.96	12.41	15.49
Coronary Heart Disease	Massachusetts (USA)	Males	Mass General Brigham	Age and Sex	60-80%	75	19.28	17.3	21.3
Coronary Heart Disease	Massachusetts (USA)	Males	Mass General Brigham	Age and Sex	60-80%	80	25.02	22.38	27.54
Coronary Heart Disease	Massachusetts (USA)	Males	Mass General Brigham	Age and Sex	80-90%	5	0	0	0
Coronary Heart Disease	Massachusetts (USA)	Males	Mass General Brigham	Age and Sex	80-90%	10	0	0	0
Coronary Heart Disease	Massachusetts (USA)	Males	Mass General Brigham	Age and Sex	80-90%	15	0	0	0
Coronary Heart Disease	Massachusetts (USA)	Males	Mass General Brigham	Age and Sex	80-90%	20	0.04	0.01	0.08
Coronary Heart Disease	Massachusetts (USA)	Males	Mass General Brigham	Age and Sex	80-90%	25	0.18	0.11	0.26
Coronary Heart Disease	Massachusetts (USA)	Males	Mass General Brigham	Age and Sex	80-90%	30	0.44	0.29	0.59
Coronary Heart Disease	Massachusetts (USA)	Males	Mass General Brigham	Age and Sex	80-90%	35	0.8	0.61	1.01
Coronary Heart Disease	Massachusetts (USA)	Males	Mass General Brigham	Age and Sex	80-90%	40	1.22	0.95	1.5
Coronary Heart Disease	Massachusetts (USA)	Males	Mass General Brigham	Age and Sex	80-90%	45	1.87	1.51	2.22
Coronary Heart Disease	Massachusetts (USA)	Males	Mass General Brigham	Age and Sex	80-90%	50	2.88	2.39	3.42
Coronary Heart Disease	Massachusetts (USA)	Males	Mass General Brigham	Age and Sex	80-90%	55	4.48	3.87	5.19
Coronary Heart Disease	Massachusetts (USA)	Males	Mass General Brigham	Age and Sex	80-90%	60	6.87	5.9	7.92
Coronary Heart Disease	Massachusetts (USA)	Males	Mass General Brigham	Age and Sex	80-90%	65	10.43	9.03	11.77
Coronary Heart Disease	Massachusetts (USA)	Males	Mass General Brigham	Age and Sex	80-90%	70	15.43	13.48	17.34
Coronary Heart Disease	Massachusetts (USA)	Males	Mass General Brigham	Age and Sex	80-90%	75	21.48	18.93	24.52
Coronary Heart Disease	Massachusetts (USA)	Males	Mass General Brigham	Age and Sex	80-90%	80	27.97	24.8	31.52
Coronary Heart Disease	Massachusetts (USA)	Males	Mass General Brigham	Age and Sex	90-95%	5	0	0	0
Coronary Heart Disease	Massachusetts (USA)	Males	Mass General Brigham	Age and Sex	90-95%	10	0	0	0
Coronary Heart Disease	Massachusetts (USA)	Males	Mass General Brigham	Age and Sex	90-95%	15	0	0	0
Coronary Heart Disease	Massachusetts (USA)	Males	Mass General Brigham	Age and Sex	90-95%	20	0.05	0.01	0.09
Coronary Heart Disease	Massachusetts (USA)	Males	Mass General Brigham	Age and Sex	90-95%	25	0.21	0.12	0.32
Coronary Heart Disease	Massachusetts (USA)	Males	Mass General Brigham	Age and Sex	90-95%	30	0.52	0.34	0.72
Coronary Heart Disease	Massachusetts (USA)	Males	Mass General Brigham	Age and Sex	90-95%	35	0.94	0.69	1.22
Coronary Heart Disease	Massachusetts (USA)	Males	Mass General Brigham	Age and Sex	90-95%	40	1.44	1.11	1.79
Coronary Heart Disease	Massachusetts (USA)	Males	Mass General Brigham	Age and Sex	90-95%	45	2.19	1.78	2.66
Coronary Heart Disease	Massachusetts (USA)	Males	Mass General Brigham	Age and Sex	90-95%	50	3.38	2.77	4.08
Coronary Heart Disease	Massachusetts (USA)	Males	Mass General Brigham	Age and Sex	90-95%	55	5.19	4.42	6.08
Coronary Heart Disease	Massachusetts (USA)	Males	Mass General Brigham	Age and Sex	90-95%	60	7.72	6.58	9.02
Coronary Heart Disease	Massachusetts (USA)	Males	Mass General Brigham	Age and Sex	90-95%	65	11.27	9.77	12.84
Coronary Heart Disease	Massachusetts (USA)	Males	Mass General Brigham	Age and Sex	90-95%	70	15.99	13.97	18.34
Coronary Heart Disease	Massachusetts (USA)	Males	Mass General Brigham	Age and Sex	90-95%	75	21.43	18.75	24.51
Coronary Heart Disease	Massachusetts (USA)	Males	Mass General Brigham	Age and Sex	90-95%	80	27.14	24.05	31.28
Coronary Heart Disease	Massachusetts (USA)	Males	Mass General Brigham	Age and Sex	> 95%	5	0	0	0
Coronary Heart Disease	Massachusetts (USA)	Males	Mass General Brigham	Age and Sex	> 95%	10	0	0	0
Coronary Heart Disease	Massachusetts (USA)	Males	Mass General Brigham	Age and Sex	> 95%	15	0	0	0
Coronary Heart Disease	Massachusetts (USA)	Males	Mass General Brigham	Age and Sex	> 95%	20	0.05	0.01	0.1
Coronary Heart Disease	Massachusetts (USA)	Males	Mass General Brigham	Age and Sex	> 95%	25	0.25	0.15	0.37
Coronary Heart Disease	Massachusetts (USA)	Males	Mass General Brigham	Age and Sex	> 95%	30	0.62	0.41	0.85
Coronary Heart Disease	Massachusetts (USA)	Males	Mass General Brigham	Age and Sex	> 95%	35	1.12	0.84	1.45
Coronary Heart Disease	Massachusetts (USA)	Males	Mass General Brigham	Age and Sex	> 95%	40	1.71	1.32	2.14
Coronary Heart Disease	Massachusetts (USA)	Males	Mass General Brigham	Age and Sex	> 95%	45	2.61	2.11	3.14
Coronary Heart Disease	Massachusetts (USA)	Males	Mass General Brigham	Age and Sex	> 95%	50	4.02	3.33	4.82
Coronary Heart Disease	Massachusetts (USA)	Males	Mass General Brigham	Age and Sex	> 95%	55	6.06	5.14	7.07
Coronary Heart Disease	Massachusetts (USA)	Males	Mass General Brigham	Age and Sex	> 95%	60	8.79	7.42	10.15
Coronary Heart Disease	Massachusetts (USA)	Males	Mass General Brigham	Age and Sex	> 95%	65	12.41	10.78	14.16
Coronary Heart Disease	Massachusetts (USA)	Males	Mass General Brigham	Age and Sex	> 95%	70	16.98	14.72	19.38
Coronary Heart Disease	Massachusetts (USA)	Males	Mass General Brigham	Age and Sex	> 95%	75	22	19.24	25.2
Coronary Heart Disease	Massachusetts (USA)	Males	Mass General Brigham	Age and Sex	> 95%	80	27.16	23.84	31.18
Coronary Heart Disease	Finland	Males	FinnGen	Age and Sex	< 20%	5	0	0	0
Coronary Heart Disease	Finland	Males	FinnGen	Age and Sex	< 20%	10	0	0	0
Coronary Heart Disease	Finland	Males	FinnGen	Age and Sex	< 20%	15	0	0	0
Coronary Heart Disease	Finland	Males	FinnGen	Age and Sex	< 20%	20	0.01	0	0.02
Coronary Heart Disease	Finland	Males	FinnGen	Age and Sex	< 20%	25	0.05	0.04	0.08
Coronary Heart Disease	Finland	Males	FinnGen	Age and Sex	< 20%	30	0.13	0.09	0.17
Coronary Heart Disease	Finland	Males	FinnGen	Age and Sex	< 20%	35	0.24	0.19	0.3
Coronary Heart Disease	Finland	Males	FinnGen	Age and Sex	< 20%	40	0.39	0.31	0.48
Coronary Heart Disease	Finland	Males	FinnGen	Age and Sex	< 20%	45	0.71	0.6	0.84
Coronary Heart Disease	Finland	Males	FinnGen	Age and Sex	< 20%	50	1.34	1.1	1.61
Coronary Heart Disease	Finland	Males	FinnGen	Age and Sex	< 20%	55	2.42	2.05	2.84
Coronary Heart Disease	Finland	Males	FinnGen	Age and Sex	< 20%	60	4.18	3.39	4.96
Coronary Heart Disease	Finland	Males	FinnGen	Age and Sex	< 20%	65	6.77	5.73	7.76
Coronary Heart Disease	Finland	Males	FinnGen	Age and Sex	< 20%	70	10.33	8.81	11.79
Coronary Heart Disease	Finland	Males	FinnGen	Age and Sex	< 20%	75	15.17	13.33	16.83
Coronary Heart Disease	Finland	Males	FinnGen	Age and Sex	< 20%	80	21.17	18.81	23.63
Coronary Heart Disease	Finland	Males	FinnGen	Age and Sex	20-40%	5	0	0	0
Coronary Heart Disease	Finland	Males	FinnGen	Age and Sex	20-40%	10	0	0	0
Coronary Heart Disease	Finland	Males	FinnGen	Age and Sex	20-40%	15	0	0	0
Coronary Heart Disease	Finland	Males	FinnGen	Age and Sex	20-40%	20	0.02	0	0.04
Coronary Heart Disease	Finland	Males	FinnGen	Age and Sex	20-40%	25	0.09	0.06	0.13
Coronary Heart Disease	Finland	Males	FinnGen	Age and Sex	20-40%	30	0.22	0.16	0.28
Coronary Heart Disease	Finland	Males	FinnGen	Age and Sex	20-40%	35	0.4	0.32	0.49
Coronary Heart Disease	Finland	Males	FinnGen	Age and Sex	20-40%	40	0.65	0.52	0.79
Coronary Heart Disease	Finland	Males	FinnGen	Age and Sex	20-40%	45	1.19	1	1.4
Coronary Heart Disease	Finland	Males	FinnGen	Age and Sex	20-40%	50	2.24	1.83	2.65
Coronary Heart Disease	Finland	Males	FinnGen	Age and Sex	20-40%	55	3.98	3.41	4.58
Coronary Heart Disease	Finland	Males	FinnGen	Age and Sex	20-40%	60	6.65	5.51	7.83
Coronary Heart Disease	Finland	Males	FinnGen	Age and Sex	20-40%	65	10.34	8.9	11.73
Coronary Heart Disease	Finland	Males	FinnGen	Age and Sex	20-40%	70	15.06	13.08	17.02
Coronary Heart Disease	Finland	Males	FinnGen	Age and Sex	20-40%	75	21.03	18.59	23.3
Coronary Heart Disease	Finland	Males	FinnGen	Age and Sex	20-40%	80	28	25.13	30.82
Coronary Heart Disease	Finland	Males	FinnGen	Age and Sex	40-60%	5	0	0	0
Coronary Heart Disease	Finland	Males	FinnGen	Age and Sex	40-60%	10	0	0	0
Coronary Heart Disease	Finland	Males	FinnGen	Age and Sex	40-60%	15	0	0	0
Coronary Heart Disease	Finland	Males	FinnGen	Age and Sex	40-60%	20	0.03	0.01	0.05
Coronary Heart Disease	Finland	Males	FinnGen	Age and Sex	40-60%	25	0.12	0.08	0.16
Coronary Heart Disease	Finland	Males	FinnGen	Age and Sex	40-60%	30	0.28	0.21	0.36
Coronary Heart Disease	Finland	Males	FinnGen	Age and Sex	40-60%	35	0.52	0.41	0.63
Coronary Heart Disease	Finland	Males	FinnGen	Age and Sex	40-60%	40	0.84	0.67	1.01
Coronary Heart Disease	Finland	Males	FinnGen	Age and Sex	40-60%	45	1.54	1.29	1.77
Coronary Heart Disease	Finland	Males	FinnGen	Age and Sex	40-60%	50	2.89	2.4	3.36
Coronary Heart Disease	Finland	Males	FinnGen	Age and Sex	40-60%	55	5.1	4.41	5.78
Coronary Heart Disease	Finland	Males	FinnGen	Age and Sex	40-60%	60	8.42	7.05	9.82
Coronary Heart Disease	Finland	Males	FinnGen	Age and Sex	40-60%	65	12.85	11.06	14.45
Coronary Heart Disease	Finland	Males	FinnGen	Age and Sex	40-60%	70	18.36	15.97	20.57
Coronary Heart Disease	Finland	Males	FinnGen	Age and Sex	40-60%	75	25.07	22.38	27.41
Coronary Heart Disease	Finland	Males	FinnGen	Age and Sex	40-60%	80	32.67	29.5	35.72
Coronary Heart Disease	Finland	Males	FinnGen	Age and Sex	60-80%	5	0	0	0
Coronary Heart Disease	Finland	Males	FinnGen	Age and Sex	60-80%	10	0	0	0
Coronary Heart Disease	Finland	Males	FinnGen	Age and Sex	60-80%	15	0	0	0
Coronary Heart Disease	Finland	Males	FinnGen	Age and Sex	60-80%	20	0.04	0.01	0.07
Coronary Heart Disease	Finland	Males	FinnGen	Age and Sex	60-80%	25	0.16	0.11	0.23
Coronary Heart Disease	Finland	Males	FinnGen	Age and Sex	60-80%	30	0.38	0.27	0.49
Coronary Heart Disease	Finland	Males	FinnGen	Age and Sex	60-80%	35	0.71	0.56	0.86
Coronary Heart Disease	Finland	Males	FinnGen	Age and Sex	60-80%	40	1.15	0.92	1.38
Coronary Heart Disease	Finland	Males	FinnGen	Age and Sex	60-80%	45	2.09	1.75	2.44
Coronary Heart Disease	Finland	Males	FinnGen	Age and Sex	60-80%	50	3.92	3.27	4.66
Coronary Heart Disease	Finland	Males	FinnGen	Age and Sex	60-80%	55	6.85	5.93	7.87
Coronary Heart Disease	Finland	Males	FinnGen	Age and Sex	60-80%	60	11.04	9.2	12.87
Coronary Heart Disease	Finland	Males	FinnGen	Age and Sex	60-80%	65	16.38	14.14	18.48
Coronary Heart Disease	Finland	Males	FinnGen	Age and Sex	60-80%	70	22.68	19.9	25.3
Coronary Heart Disease	Finland	Males	FinnGen	Age and Sex	60-80%	75	29.97	26.9	32.76
Coronary Heart Disease	Finland	Males	FinnGen	Age and Sex	60-80%	80	37.89	34.41	41.25
Coronary Heart Disease	Finland	Males	FinnGen	Age and Sex	80-90%	5	0	0	0
Coronary Heart Disease	Finland	Males	FinnGen	Age and Sex	80-90%	10	0	0	0
Coronary Heart Disease	Finland	Males	FinnGen	Age and Sex	80-90%	15	0	0	0
Coronary Heart Disease	Finland	Males	FinnGen	Age and Sex	80-90%	20	0.05	0.01	0.09
Coronary Heart Disease	Finland	Males	FinnGen	Age and Sex	80-90%	25	0.21	0.13	0.29
Coronary Heart Disease	Finland	Males	FinnGen	Age and Sex	80-90%	30	0.49	0.35	0.64
Coronary Heart Disease	Finland	Males	FinnGen	Age and Sex	80-90%	35	0.9	0.71	1.1
Coronary Heart Disease	Finland	Males	FinnGen	Age and Sex	80-90%	40	1.46	1.15	1.78
Coronary Heart Disease	Finland	Males	FinnGen	Age and Sex	80-90%	45	2.66	2.2	3.12
Coronary Heart Disease	Finland	Males	FinnGen	Age and Sex	80-90%	50	4.97	4.1	5.82
Coronary Heart Disease	Finland	Males	FinnGen	Age and Sex	80-90%	55	8.62	7.41	9.84
Coronary Heart Disease	Finland	Males	FinnGen	Age and Sex	80-90%	60	13.65	11.46	15.8
Coronary Heart Disease	Finland	Males	FinnGen	Age and Sex	80-90%	65	19.82	17.13	22.32
Coronary Heart Disease	Finland	Males	FinnGen	Age and Sex	80-90%	70	26.82	23.48	29.8
Coronary Heart Disease	Finland	Males	FinnGen	Age and Sex	80-90%	75	34.57	30.87	37.72
Coronary Heart Disease	Finland	Males	FinnGen	Age and Sex	80-90%	80	42.72	38.81	46.35
Coronary Heart Disease	Finland	Males	FinnGen	Age and Sex	90-95%	5	0	0	0
Coronary Heart Disease	Finland	Males	FinnGen	Age and Sex	90-95%	10	0	0	0
Coronary Heart Disease	Finland	Males	FinnGen	Age and Sex	90-95%	15	0	0	0
Coronary Heart Disease	Finland	Males	FinnGen	Age and Sex	90-95%	20	0.06	0.01	0.11
Coronary Heart Disease	Finland	Males	FinnGen	Age and Sex	90-95%	25	0.25	0.16	0.36
Coronary Heart Disease	Finland	Males	FinnGen	Age and Sex	90-95%	30	0.59	0.42	0.77
Coronary Heart Disease	Finland	Males	FinnGen	Age and Sex	90-95%	35	1.09	0.86	1.35
Coronary Heart Disease	Finland	Males	FinnGen	Age and Sex	90-95%	40	1.76	1.4	2.16
Coronary Heart Disease	Finland	Males	FinnGen	Age and Sex	90-95%	45	3.2	2.67	3.79
Coronary Heart Disease	Finland	Males	FinnGen	Age and Sex	90-95%	50	5.96	4.92	7.09
Coronary Heart Disease	Finland	Males	FinnGen	Age and Sex	90-95%	55	10.25	8.78	11.91
Coronary Heart Disease	Finland	Males	FinnGen	Age and Sex	90-95%	60	15.96	13.49	18.64
Coronary Heart Disease	Finland	Males	FinnGen	Age and Sex	90-95%	65	22.71	19.67	25.8
Coronary Heart Disease	Finland	Males	FinnGen	Age and Sex	90-95%	70	30.07	26.49	33.59
Coronary Heart Disease	Finland	Males	FinnGen	Age and Sex	90-95%	75	37.94	34	41.63
Coronary Heart Disease	Finland	Males	FinnGen	Age and Sex	90-95%	80	45.98	41.86	49.97
Coronary Heart Disease	Finland	Males	FinnGen	Age and Sex	> 95%	5	0	0	0
Coronary Heart Disease	Finland	Males	FinnGen	Age and Sex	> 95%	10	0	0	0
Coronary Heart Disease	Finland	Males	FinnGen	Age and Sex	> 95%	15	0	0	0
Coronary Heart Disease	Finland	Males	FinnGen	Age and Sex	> 95%	20	0.08	0.02	0.15
Coronary Heart Disease	Finland	Males	FinnGen	Age and Sex	> 95%	25	0.35	0.22	0.48
Coronary Heart Disease	Finland	Males	FinnGen	Age and Sex	> 95%	30	0.81	0.59	1.05
Coronary Heart Disease	Finland	Males	FinnGen	Age and Sex	> 95%	35	1.5	1.17	1.85
Coronary Heart Disease	Finland	Males	FinnGen	Age and Sex	> 95%	40	2.42	1.94	2.96
Coronary Heart Disease	Finland	Males	FinnGen	Age and Sex	> 95%	45	4.4	3.66	5.16
Coronary Heart Disease	Finland	Males	FinnGen	Age and Sex	> 95%	50	8.15	6.71	9.64
Coronary Heart Disease	Finland	Males	FinnGen	Age and Sex	> 95%	55	13.78	11.86	15.81
Coronary Heart Disease	Finland	Males	FinnGen	Age and Sex	> 95%	60	20.82	17.73	23.9
Coronary Heart Disease	Finland	Males	FinnGen	Age and Sex	> 95%	65	28.58	25.16	31.87
Coronary Heart Disease	Finland	Males	FinnGen	Age and Sex	> 95%	70	36.52	32.46	40.2
Coronary Heart Disease	Finland	Males	FinnGen	Age and Sex	> 95%	75	44.45	40.46	48.08
Coronary Heart Disease	Finland	Males	FinnGen	Age and Sex	> 95%	80	52.18	48.26	56.02
Coronary Heart Disease	Estonia	Males	Estonian Biobank	Age and Sex	< 20%	5	0	0	0
Coronary Heart Disease	Estonia	Males	Estonian Biobank	Age and Sex	< 20%	10	0	0	0
Coronary Heart Disease	Estonia	Males	Estonian Biobank	Age and Sex	< 20%	15	0	0	0
Coronary Heart Disease	Estonia	Males	Estonian Biobank	Age and Sex	< 20%	20	0.03	0	0.05
Coronary Heart Disease	Estonia	Males	Estonian Biobank	Age and Sex	< 20%	25	0.12	0.07	0.17
Coronary Heart Disease	Estonia	Males	Estonian Biobank	Age and Sex	< 20%	30	0.28	0.19	0.38
Coronary Heart Disease	Estonia	Males	Estonian Biobank	Age and Sex	< 20%	35	0.55	0.41	0.71
Coronary Heart Disease	Estonia	Males	Estonian Biobank	Age and Sex	< 20%	40	0.96	0.73	1.2
Coronary Heart Disease	Estonia	Males	Estonian Biobank	Age and Sex	< 20%	45	1.93	1.5	2.39
Coronary Heart Disease	Estonia	Males	Estonian Biobank	Age and Sex	< 20%	50	3.87	2.94	4.88
Coronary Heart Disease	Estonia	Males	Estonian Biobank	Age and Sex	< 20%	55	7.26	5.94	8.74
Coronary Heart Disease	Estonia	Males	Estonian Biobank	Age and Sex	< 20%	60	12.51	10.11	15.16
Coronary Heart Disease	Estonia	Males	Estonian Biobank	Age and Sex	< 20%	65	19.64	16.53	22.89
Coronary Heart Disease	Estonia	Males	Estonian Biobank	Age and Sex	< 20%	70	28.61	23.91	33.44
Coronary Heart Disease	Estonia	Males	Estonian Biobank	Age and Sex	< 20%	75	38.33	32.89	43.83
Coronary Heart Disease	Estonia	Males	Estonian Biobank	Age and Sex	< 20%	80	47.5	41.61	53.45
Coronary Heart Disease	Estonia	Males	Estonian Biobank	Age and Sex	20-40%	5	0	0	0
Coronary Heart Disease	Estonia	Males	Estonian Biobank	Age and Sex	20-40%	10	0	0	0
Coronary Heart Disease	Estonia	Males	Estonian Biobank	Age and Sex	20-40%	15	0	0	0
Coronary Heart Disease	Estonia	Males	Estonian Biobank	Age and Sex	20-40%	20	0.03	0.01	0.07
Coronary Heart Disease	Estonia	Males	Estonian Biobank	Age and Sex	20-40%	25	0.15	0.09	0.21
Coronary Heart Disease	Estonia	Males	Estonian Biobank	Age and Sex	20-40%	30	0.35	0.25	0.48
Coronary Heart Disease	Estonia	Males	Estonian Biobank	Age and Sex	20-40%	35	0.7	0.53	0.88
Coronary Heart Disease	Estonia	Males	Estonian Biobank	Age and Sex	20-40%	40	1.22	0.93	1.53
Coronary Heart Disease	Estonia	Males	Estonian Biobank	Age and Sex	20-40%	45	2.45	1.92	3.01
Coronary Heart Disease	Estonia	Males	Estonian Biobank	Age and Sex	20-40%	50	4.9	3.83	6
Coronary Heart Disease	Estonia	Males	Estonian Biobank	Age and Sex	20-40%	55	9.16	7.39	10.77
Coronary Heart Disease	Estonia	Males	Estonian Biobank	Age and Sex	20-40%	60	15.65	12.69	18.7
Coronary Heart Disease	Estonia	Males	Estonian Biobank	Age and Sex	20-40%	65	24.29	20.58	28.55
Coronary Heart Disease	Estonia	Males	Estonian Biobank	Age and Sex	20-40%	70	34.77	29.55	40.01
Coronary Heart Disease	Estonia	Males	Estonian Biobank	Age and Sex	20-40%	75	45.56	39.22	51.46
Coronary Heart Disease	Estonia	Males	Estonian Biobank	Age and Sex	20-40%	80	54.99	48.58	60.81
Coronary Heart Disease	Estonia	Males	Estonian Biobank	Age and Sex	40-60%	5	0	0	0
Coronary Heart Disease	Estonia	Males	Estonian Biobank	Age and Sex	40-60%	10	0	0	0
Coronary Heart Disease	Estonia	Males	Estonian Biobank	Age and Sex	40-60%	15	0	0	0
Coronary Heart Disease	Estonia	Males	Estonian Biobank	Age and Sex	40-60%	20	0.04	0.01	0.07
Coronary Heart Disease	Estonia	Males	Estonian Biobank	Age and Sex	40-60%	25	0.16	0.1	0.21
Coronary Heart Disease	Estonia	Males	Estonian Biobank	Age and Sex	40-60%	30	0.38	0.28	0.48
Coronary Heart Disease	Estonia	Males	Estonian Biobank	Age and Sex	40-60%	35	0.76	0.59	0.91
Coronary Heart Disease	Estonia	Males	Estonian Biobank	Age and Sex	40-60%	40	1.32	1.04	1.56
Coronary Heart Disease	Estonia	Males	Estonian Biobank	Age and Sex	40-60%	45	2.65	2.19	3.05
Coronary Heart Disease	Estonia	Males	Estonian Biobank	Age and Sex	40-60%	50	5.3	4.28	6.13
Coronary Heart Disease	Estonia	Males	Estonian Biobank	Age and Sex	40-60%	55	9.87	8.26	11.15
Coronary Heart Disease	Estonia	Males	Estonian Biobank	Age and Sex	40-60%	60	16.84	14.09	19.52
Coronary Heart Disease	Estonia	Males	Estonian Biobank	Age and Sex	40-60%	65	26.03	22.52	29.21
Coronary Heart Disease	Estonia	Males	Estonian Biobank	Age and Sex	40-60%	70	37.05	32.01	41.17
Coronary Heart Disease	Estonia	Males	Estonian Biobank	Age and Sex	40-60%	75	48.17	43.13	52.28
Coronary Heart Disease	Estonia	Males	Estonian Biobank	Age and Sex	40-60%	80	57.59	52.51	61.36
Coronary Heart Disease	Estonia	Males	Estonian Biobank	Age and Sex	60-80%	5	0	0	0
Coronary Heart Disease	Estonia	Males	Estonian Biobank	Age and Sex	60-80%	10	0	0	0
Coronary Heart Disease	Estonia	Males	Estonian Biobank	Age and Sex	60-80%	15	0	0	0
Coronary Heart Disease	Estonia	Males	Estonian Biobank	Age and Sex	60-80%	20	0.05	0.01	0.09
Coronary Heart Disease	Estonia	Males	Estonian Biobank	Age and Sex	60-80%	25	0.2	0.13	0.28
Coronary Heart Disease	Estonia	Males	Estonian Biobank	Age and Sex	60-80%	30	0.49	0.34	0.66
Coronary Heart Disease	Estonia	Males	Estonian Biobank	Age and Sex	60-80%	35	0.96	0.74	1.21
Coronary Heart Disease	Estonia	Males	Estonian Biobank	Age and Sex	60-80%	40	1.67	1.32	2.04
Coronary Heart Disease	Estonia	Males	Estonian Biobank	Age and Sex	60-80%	45	3.36	2.69	4.05
Coronary Heart Disease	Estonia	Males	Estonian Biobank	Age and Sex	60-80%	50	6.69	5.33	8.19
Coronary Heart Disease	Estonia	Males	Estonian Biobank	Age and Sex	60-80%	55	12.24	10.06	14.31
Coronary Heart Disease	Estonia	Males	Estonian Biobank	Age and Sex	60-80%	60	20.23	16.89	23.78
Coronary Heart Disease	Estonia	Males	Estonian Biobank	Age and Sex	60-80%	65	30.18	25.88	34.47
Coronary Heart Disease	Estonia	Males	Estonian Biobank	Age and Sex	60-80%	70	41.39	35.88	46.56
Coronary Heart Disease	Estonia	Males	Estonian Biobank	Age and Sex	60-80%	75	52.05	46.75	57.15
Coronary Heart Disease	Estonia	Males	Estonian Biobank	Age and Sex	60-80%	80	60.75	55	65.32
Coronary Heart Disease	Estonia	Males	Estonian Biobank	Age and Sex	80-90%	5	0	0	0
Coronary Heart Disease	Estonia	Males	Estonian Biobank	Age and Sex	80-90%	10	0	0	0
Coronary Heart Disease	Estonia	Males	Estonian Biobank	Age and Sex	80-90%	15	0	0	0
Coronary Heart Disease	Estonia	Males	Estonian Biobank	Age and Sex	80-90%	20	0.05	0.01	0.11
Coronary Heart Disease	Estonia	Males	Estonian Biobank	Age and Sex	80-90%	25	0.24	0.14	0.34
Coronary Heart Disease	Estonia	Males	Estonian Biobank	Age and Sex	80-90%	30	0.58	0.4	0.79
Coronary Heart Disease	Estonia	Males	Estonian Biobank	Age and Sex	80-90%	35	1.13	0.86	1.45
Coronary Heart Disease	Estonia	Males	Estonian Biobank	Age and Sex	80-90%	40	1.97	1.53	2.48
Coronary Heart Disease	Estonia	Males	Estonian Biobank	Age and Sex	80-90%	45	3.95	3.14	4.93
Coronary Heart Disease	Estonia	Males	Estonian Biobank	Age and Sex	80-90%	50	7.84	6.16	9.76
Coronary Heart Disease	Estonia	Males	Estonian Biobank	Age and Sex	80-90%	55	14.28	11.63	17.06
Coronary Heart Disease	Estonia	Males	Estonian Biobank	Age and Sex	80-90%	60	23.42	19.06	27.38
Coronary Heart Disease	Estonia	Males	Estonian Biobank	Age and Sex	80-90%	65	34.55	29.64	39.63
Coronary Heart Disease	Estonia	Males	Estonian Biobank	Age and Sex	80-90%	70	46.66	39.98	52.8
Coronary Heart Disease	Estonia	Males	Estonian Biobank	Age and Sex	80-90%	75	57.59	51.38	63.97
Coronary Heart Disease	Estonia	Males	Estonian Biobank	Age and Sex	80-90%	80	65.86	59.68	71.09
Coronary Heart Disease	Estonia	Males	Estonian Biobank	Age and Sex	90-95%	5	0	0	0
Coronary Heart Disease	Estonia	Males	Estonian Biobank	Age and Sex	90-95%	10	0	0	0
Coronary Heart Disease	Estonia	Males	Estonian Biobank	Age and Sex	90-95%	15	0	0	0
Coronary Heart Disease	Estonia	Males	Estonian Biobank	Age and Sex	90-95%	20	0.05	0.01	0.11
Coronary Heart Disease	Estonia	Males	Estonian Biobank	Age and Sex	90-95%	25	0.24	0.14	0.37
Coronary Heart Disease	Estonia	Males	Estonian Biobank	Age and Sex	90-95%	30	0.58	0.38	0.86
Coronary Heart Disease	Estonia	Males	Estonian Biobank	Age and Sex	90-95%	35	1.14	0.8	1.56
Coronary Heart Disease	Estonia	Males	Estonian Biobank	Age and Sex	90-95%	40	1.99	1.45	2.68
Coronary Heart Disease	Estonia	Males	Estonian Biobank	Age and Sex	90-95%	45	3.98	2.94	5.23
Coronary Heart Disease	Estonia	Males	Estonian Biobank	Age and Sex	90-95%	50	7.9	5.92	10.49
Coronary Heart Disease	Estonia	Males	Estonian Biobank	Age and Sex	90-95%	55	14.67	11.66	18.26
Coronary Heart Disease	Estonia	Males	Estonian Biobank	Age and Sex	90-95%	60	24.85	20.05	30.65
Coronary Heart Disease	Estonia	Males	Estonian Biobank	Age and Sex	90-95%	65	37.75	31.61	44.75
Coronary Heart Disease	Estonia	Males	Estonian Biobank	Age and Sex	90-95%	70	51.9	44.63	59.38
Coronary Heart Disease	Estonia	Males	Estonian Biobank	Age and Sex	90-95%	75	64.07	56.74	70.74
Coronary Heart Disease	Estonia	Males	Estonian Biobank	Age and Sex	90-95%	80	71.94	65.67	76.78
Coronary Heart Disease	Estonia	Males	Estonian Biobank	Age and Sex	> 95%	5	0	0	0
Coronary Heart Disease	Estonia	Males	Estonian Biobank	Age and Sex	> 95%	10	0	0	0
Coronary Heart Disease	Estonia	Males	Estonian Biobank	Age and Sex	> 95%	15	0	0	0
Coronary Heart Disease	Estonia	Males	Estonian Biobank	Age and Sex	> 95%	20	0.06	0.01	0.13
Coronary Heart Disease	Estonia	Males	Estonian Biobank	Age and Sex	> 95%	25	0.28	0.17	0.45
Coronary Heart Disease	Estonia	Males	Estonian Biobank	Age and Sex	> 95%	30	0.68	0.46	0.99
Coronary Heart Disease	Estonia	Males	Estonian Biobank	Age and Sex	> 95%	35	1.34	0.98	1.84
Coronary Heart Disease	Estonia	Males	Estonian Biobank	Age and Sex	> 95%	40	2.33	1.71	3.1
Coronary Heart Disease	Estonia	Males	Estonian Biobank	Age and Sex	> 95%	45	4.67	3.41	6.17
Coronary Heart Disease	Estonia	Males	Estonian Biobank	Age and Sex	> 95%	50	9.23	6.88	12.1
Coronary Heart Disease	Estonia	Males	Estonian Biobank	Age and Sex	> 95%	55	16.83	13.35	21.02
Coronary Heart Disease	Estonia	Males	Estonian Biobank	Age and Sex	> 95%	60	27.69	22.54	33.6
Coronary Heart Disease	Estonia	Males	Estonian Biobank	Age and Sex	> 95%	65	40.74	34.16	47.98
Coronary Heart Disease	Estonia	Males	Estonian Biobank	Age and Sex	> 95%	70	54.36	46.99	62.06
Coronary Heart Disease	Estonia	Males	Estonian Biobank	Age and Sex	> 95%	75	65.62	58.15	72.22
Coronary Heart Disease	Estonia	Males	Estonian Biobank	Age and Sex	> 95%	80	72.88	66.62	77.75
Coronary Heart Disease	Massachusetts (USA)	Females	Mass General Brigham	Sex	< 20%	5	0	0	0
Coronary Heart Disease	Massachusetts (USA)	Females	Mass General Brigham	Sex	< 20%	10	0	0	0
Coronary Heart Disease	Massachusetts (USA)	Females	Mass General Brigham	Sex	< 20%	15	0	0	0
Coronary Heart Disease	Massachusetts (USA)	Females	Mass General Brigham	Sex	< 20%	20	0.03	0.01	0.05
Coronary Heart Disease	Massachusetts (USA)	Females	Mass General Brigham	Sex	< 20%	25	0.13	0.09	0.17
Coronary Heart Disease	Massachusetts (USA)	Females	Mass General Brigham	Sex	< 20%	30	0.31	0.23	0.4
Coronary Heart Disease	Massachusetts (USA)	Females	Mass General Brigham	Sex	< 20%	35	0.51	0.39	0.63
Coronary Heart Disease	Massachusetts (USA)	Females	Mass General Brigham	Sex	< 20%	40	0.66	0.53	0.8
Coronary Heart Disease	Massachusetts (USA)	Females	Mass General Brigham	Sex	< 20%	45	0.84	0.68	0.99
Coronary Heart Disease	Massachusetts (USA)	Females	Mass General Brigham	Sex	< 20%	50	1.11	0.94	1.3
Coronary Heart Disease	Massachusetts (USA)	Females	Mass General Brigham	Sex	< 20%	55	1.52	1.31	1.74
Coronary Heart Disease	Massachusetts (USA)	Females	Mass General Brigham	Sex	< 20%	60	2.09	1.8	2.41
Coronary Heart Disease	Massachusetts (USA)	Females	Mass General Brigham	Sex	< 20%	65	3.11	2.72	3.54
Coronary Heart Disease	Massachusetts (USA)	Females	Mass General Brigham	Sex	< 20%	70	4.83	4.25	5.5
Coronary Heart Disease	Massachusetts (USA)	Females	Mass General Brigham	Sex	< 20%	75	7.53	6.7	8.43
Coronary Heart Disease	Massachusetts (USA)	Females	Mass General Brigham	Sex	< 20%	80	11.3	9.95	12.71
Coronary Heart Disease	Massachusetts (USA)	Females	Mass General Brigham	Sex	20-40%	5	0	0	0
Coronary Heart Disease	Massachusetts (USA)	Females	Mass General Brigham	Sex	20-40%	10	0	0	0
Coronary Heart Disease	Massachusetts (USA)	Females	Mass General Brigham	Sex	20-40%	15	0	0	0
Coronary Heart Disease	Massachusetts (USA)	Females	Mass General Brigham	Sex	20-40%	20	0.03	0.01	0.06
Coronary Heart Disease	Massachusetts (USA)	Females	Mass General Brigham	Sex	20-40%	25	0.14	0.1	0.19
Coronary Heart Disease	Massachusetts (USA)	Females	Mass General Brigham	Sex	20-40%	30	0.35	0.25	0.44
Coronary Heart Disease	Massachusetts (USA)	Females	Mass General Brigham	Sex	20-40%	35	0.57	0.43	0.69
Coronary Heart Disease	Massachusetts (USA)	Females	Mass General Brigham	Sex	20-40%	40	0.73	0.58	0.87
Coronary Heart Disease	Massachusetts (USA)	Females	Mass General Brigham	Sex	20-40%	45	0.92	0.76	1.08
Coronary Heart Disease	Massachusetts (USA)	Females	Mass General Brigham	Sex	20-40%	50	1.22	1.04	1.42
Coronary Heart Disease	Massachusetts (USA)	Females	Mass General Brigham	Sex	20-40%	55	1.67	1.45	1.91
Coronary Heart Disease	Massachusetts (USA)	Females	Mass General Brigham	Sex	20-40%	60	2.3	1.97	2.61
Coronary Heart Disease	Massachusetts (USA)	Females	Mass General Brigham	Sex	20-40%	65	3.41	2.99	3.84
Coronary Heart Disease	Massachusetts (USA)	Females	Mass General Brigham	Sex	20-40%	70	5.3	4.67	6.04
Coronary Heart Disease	Massachusetts (USA)	Females	Mass General Brigham	Sex	20-40%	75	8.25	7.27	9.23
Coronary Heart Disease	Massachusetts (USA)	Females	Mass General Brigham	Sex	20-40%	80	12.36	10.98	13.79
Coronary Heart Disease	Massachusetts (USA)	Females	Mass General Brigham	Sex	40-60%	5	0	0	0
Coronary Heart Disease	Massachusetts (USA)	Females	Mass General Brigham	Sex	40-60%	10	0	0	0
Coronary Heart Disease	Massachusetts (USA)	Females	Mass General Brigham	Sex	40-60%	15	0	0	0
Coronary Heart Disease	Massachusetts (USA)	Females	Mass General Brigham	Sex	40-60%	20	0.04	0.01	0.06
Coronary Heart Disease	Massachusetts (USA)	Females	Mass General Brigham	Sex	40-60%	25	0.16	0.12	0.21
Coronary Heart Disease	Massachusetts (USA)	Females	Mass General Brigham	Sex	40-60%	30	0.39	0.29	0.48
Coronary Heart Disease	Massachusetts (USA)	Females	Mass General Brigham	Sex	40-60%	35	0.63	0.49	0.76
Coronary Heart Disease	Massachusetts (USA)	Females	Mass General Brigham	Sex	40-60%	40	0.81	0.66	0.96
Coronary Heart Disease	Massachusetts (USA)	Females	Mass General Brigham	Sex	40-60%	45	1.02	0.86	1.18
Coronary Heart Disease	Massachusetts (USA)	Females	Mass General Brigham	Sex	40-60%	50	1.36	1.17	1.55
Coronary Heart Disease	Massachusetts (USA)	Females	Mass General Brigham	Sex	40-60%	55	1.86	1.64	2.08
Coronary Heart Disease	Massachusetts (USA)	Females	Mass General Brigham	Sex	40-60%	60	2.55	2.24	2.86
Coronary Heart Disease	Massachusetts (USA)	Females	Mass General Brigham	Sex	40-60%	65	3.79	3.41	4.19
Coronary Heart Disease	Massachusetts (USA)	Females	Mass General Brigham	Sex	40-60%	70	5.88	5.29	6.52
Coronary Heart Disease	Massachusetts (USA)	Females	Mass General Brigham	Sex	40-60%	75	9.14	8.34	10.01
Coronary Heart Disease	Massachusetts (USA)	Females	Mass General Brigham	Sex	40-60%	80	13.65	12.33	14.95
Coronary Heart Disease	Massachusetts (USA)	Females	Mass General Brigham	Sex	60-80%	5	0	0	0
Coronary Heart Disease	Massachusetts (USA)	Females	Mass General Brigham	Sex	60-80%	10	0	0	0
Coronary Heart Disease	Massachusetts (USA)	Females	Mass General Brigham	Sex	60-80%	15	0	0	0
Coronary Heart Disease	Massachusetts (USA)	Females	Mass General Brigham	Sex	60-80%	20	0.04	0.01	0.07
Coronary Heart Disease	Massachusetts (USA)	Females	Mass General Brigham	Sex	60-80%	25	0.17	0.12	0.23
Coronary Heart Disease	Massachusetts (USA)	Females	Mass General Brigham	Sex	60-80%	30	0.42	0.31	0.53
Coronary Heart Disease	Massachusetts (USA)	Females	Mass General Brigham	Sex	60-80%	35	0.68	0.53	0.85
Coronary Heart Disease	Massachusetts (USA)	Females	Mass General Brigham	Sex	60-80%	40	0.88	0.7	1.05
Coronary Heart Disease	Massachusetts (USA)	Females	Mass General Brigham	Sex	60-80%	45	1.11	0.92	1.32
Coronary Heart Disease	Massachusetts (USA)	Females	Mass General Brigham	Sex	60-80%	50	1.47	1.25	1.7
Coronary Heart Disease	Massachusetts (USA)	Females	Mass General Brigham	Sex	60-80%	55	2	1.74	2.3
Coronary Heart Disease	Massachusetts (USA)	Females	Mass General Brigham	Sex	60-80%	60	2.76	2.39	3.15
Coronary Heart Disease	Massachusetts (USA)	Females	Mass General Brigham	Sex	60-80%	65	4.09	3.62	4.57
Coronary Heart Disease	Massachusetts (USA)	Females	Mass General Brigham	Sex	60-80%	70	6.34	5.64	7.14
Coronary Heart Disease	Massachusetts (USA)	Females	Mass General Brigham	Sex	60-80%	75	9.84	8.82	11
Coronary Heart Disease	Massachusetts (USA)	Females	Mass General Brigham	Sex	60-80%	80	14.65	13.16	16.32
Coronary Heart Disease	Massachusetts (USA)	Females	Mass General Brigham	Sex	80-90%	5	0	0	0
Coronary Heart Disease	Massachusetts (USA)	Females	Mass General Brigham	Sex	80-90%	10	0	0	0
Coronary Heart Disease	Massachusetts (USA)	Females	Mass General Brigham	Sex	80-90%	15	0	0	0
Coronary Heart Disease	Massachusetts (USA)	Females	Mass General Brigham	Sex	80-90%	20	0.04	0.01	0.08
Coronary Heart Disease	Massachusetts (USA)	Females	Mass General Brigham	Sex	80-90%	25	0.18	0.13	0.25
Coronary Heart Disease	Massachusetts (USA)	Females	Mass General Brigham	Sex	80-90%	30	0.44	0.32	0.56
Coronary Heart Disease	Massachusetts (USA)	Females	Mass General Brigham	Sex	80-90%	35	0.72	0.56	0.89
Coronary Heart Disease	Massachusetts (USA)	Females	Mass General Brigham	Sex	80-90%	40	0.93	0.73	1.12
Coronary Heart Disease	Massachusetts (USA)	Females	Mass General Brigham	Sex	80-90%	45	1.17	0.95	1.4
Coronary Heart Disease	Massachusetts (USA)	Females	Mass General Brigham	Sex	80-90%	50	1.55	1.31	1.83
Coronary Heart Disease	Massachusetts (USA)	Females	Mass General Brigham	Sex	80-90%	55	2.12	1.81	2.47
Coronary Heart Disease	Massachusetts (USA)	Females	Mass General Brigham	Sex	80-90%	60	2.91	2.48	3.4
Coronary Heart Disease	Massachusetts (USA)	Females	Mass General Brigham	Sex	80-90%	65	4.32	3.75	4.95
Coronary Heart Disease	Massachusetts (USA)	Females	Mass General Brigham	Sex	80-90%	70	6.7	5.76	7.68
Coronary Heart Disease	Massachusetts (USA)	Females	Mass General Brigham	Sex	80-90%	75	10.37	9.06	11.79
Coronary Heart Disease	Massachusetts (USA)	Females	Mass General Brigham	Sex	80-90%	80	15.43	13.59	17.48
Coronary Heart Disease	Massachusetts (USA)	Females	Mass General Brigham	Sex	90-95%	5	0	0	0
Coronary Heart Disease	Massachusetts (USA)	Females	Mass General Brigham	Sex	90-95%	10	0	0	0
Coronary Heart Disease	Massachusetts (USA)	Females	Mass General Brigham	Sex	90-95%	15	0	0	0
Coronary Heart Disease	Massachusetts (USA)	Females	Mass General Brigham	Sex	90-95%	20	0.04	0.01	0.07
Coronary Heart Disease	Massachusetts (USA)	Females	Mass General Brigham	Sex	90-95%	25	0.17	0.12	0.23
Coronary Heart Disease	Massachusetts (USA)	Females	Mass General Brigham	Sex	90-95%	30	0.41	0.3	0.53
Coronary Heart Disease	Massachusetts (USA)	Females	Mass General Brigham	Sex	90-95%	35	0.68	0.51	0.84
Coronary Heart Disease	Massachusetts (USA)	Females	Mass General Brigham	Sex	90-95%	40	0.87	0.68	1.06
Coronary Heart Disease	Massachusetts (USA)	Females	Mass General Brigham	Sex	90-95%	45	1.1	0.89	1.32
Coronary Heart Disease	Massachusetts (USA)	Females	Mass General Brigham	Sex	90-95%	50	1.46	1.21	1.73
Coronary Heart Disease	Massachusetts (USA)	Females	Mass General Brigham	Sex	90-95%	55	1.99	1.68	2.33
Coronary Heart Disease	Massachusetts (USA)	Females	Mass General Brigham	Sex	90-95%	60	2.74	2.28	3.18
Coronary Heart Disease	Massachusetts (USA)	Females	Mass General Brigham	Sex	90-95%	65	4.06	3.48	4.67
Coronary Heart Disease	Massachusetts (USA)	Females	Mass General Brigham	Sex	90-95%	70	6.3	5.36	7.27
Coronary Heart Disease	Massachusetts (USA)	Females	Mass General Brigham	Sex	90-95%	75	9.77	8.5	11.18
Coronary Heart Disease	Massachusetts (USA)	Females	Mass General Brigham	Sex	90-95%	80	14.56	12.52	16.72
Coronary Heart Disease	Massachusetts (USA)	Females	Mass General Brigham	Sex	> 95%	5	0	0	0
Coronary Heart Disease	Massachusetts (USA)	Females	Mass General Brigham	Sex	> 95%	10	0	0	0
Coronary Heart Disease	Massachusetts (USA)	Females	Mass General Brigham	Sex	> 95%	15	0	0	0
Coronary Heart Disease	Massachusetts (USA)	Females	Mass General Brigham	Sex	> 95%	20	0.05	0.02	0.09
Coronary Heart Disease	Massachusetts (USA)	Females	Mass General Brigham	Sex	> 95%	25	0.21	0.15	0.29
Coronary Heart Disease	Massachusetts (USA)	Females	Mass General Brigham	Sex	> 95%	30	0.51	0.37	0.66
Coronary Heart Disease	Massachusetts (USA)	Females	Mass General Brigham	Sex	> 95%	35	0.84	0.65	1.05
Coronary Heart Disease	Massachusetts (USA)	Females	Mass General Brigham	Sex	> 95%	40	1.08	0.86	1.33
Coronary Heart Disease	Massachusetts (USA)	Females	Mass General Brigham	Sex	> 95%	45	1.36	1.1	1.64
Coronary Heart Disease	Massachusetts (USA)	Females	Mass General Brigham	Sex	> 95%	50	1.81	1.51	2.13
Coronary Heart Disease	Massachusetts (USA)	Females	Mass General Brigham	Sex	> 95%	55	2.46	2.08	2.89
Coronary Heart Disease	Massachusetts (USA)	Females	Mass General Brigham	Sex	> 95%	60	3.38	2.85	3.95
Coronary Heart Disease	Massachusetts (USA)	Females	Mass General Brigham	Sex	> 95%	65	5.01	4.25	5.81
Coronary Heart Disease	Massachusetts (USA)	Females	Mass General Brigham	Sex	> 95%	70	7.75	6.64	8.96
Coronary Heart Disease	Massachusetts (USA)	Females	Mass General Brigham	Sex	> 95%	75	11.96	10.28	13.56
Coronary Heart Disease	Massachusetts (USA)	Females	Mass General Brigham	Sex	> 95%	80	17.7	15.28	20.12
Coronary Heart Disease	Finland	Females	FinnGen	Sex	< 20%	5	0	0	0
Coronary Heart Disease	Finland	Females	FinnGen	Sex	< 20%	10	0	0	0
Coronary Heart Disease	Finland	Females	FinnGen	Sex	< 20%	15	0	0	0
Coronary Heart Disease	Finland	Females	FinnGen	Sex	< 20%	20	0.03	0.01	0.05
Coronary Heart Disease	Finland	Females	FinnGen	Sex	< 20%	25	0.13	0.09	0.17
Coronary Heart Disease	Finland	Females	FinnGen	Sex	< 20%	30	0.3	0.22	0.38
Coronary Heart Disease	Finland	Females	FinnGen	Sex	< 20%	35	0.48	0.38	0.58
Coronary Heart Disease	Finland	Females	FinnGen	Sex	< 20%	40	0.59	0.49	0.7
Coronary Heart Disease	Finland	Females	FinnGen	Sex	< 20%	45	0.73	0.6	0.85
Coronary Heart Disease	Finland	Females	FinnGen	Sex	< 20%	50	0.97	0.82	1.13
Coronary Heart Disease	Finland	Females	FinnGen	Sex	< 20%	55	1.4	1.19	1.61
Coronary Heart Disease	Finland	Females	FinnGen	Sex	< 20%	60	2.11	1.75	2.43
Coronary Heart Disease	Finland	Females	FinnGen	Sex	< 20%	65	3.25	2.76	3.75
Coronary Heart Disease	Finland	Females	FinnGen	Sex	< 20%	70	5.02	4.26	5.86
Coronary Heart Disease	Finland	Females	FinnGen	Sex	< 20%	75	7.66	6.6	8.72
Coronary Heart Disease	Finland	Females	FinnGen	Sex	< 20%	80	11.36	9.68	13.1
Coronary Heart Disease	Finland	Females	FinnGen	Sex	20-40%	5	0	0	0
Coronary Heart Disease	Finland	Females	FinnGen	Sex	20-40%	10	0	0	0
Coronary Heart Disease	Finland	Females	FinnGen	Sex	20-40%	15	0	0	0
Coronary Heart Disease	Finland	Females	FinnGen	Sex	20-40%	20	0.03	0.01	0.06
Coronary Heart Disease	Finland	Females	FinnGen	Sex	20-40%	25	0.14	0.1	0.19
Coronary Heart Disease	Finland	Females	FinnGen	Sex	20-40%	30	0.33	0.24	0.41
Coronary Heart Disease	Finland	Females	FinnGen	Sex	20-40%	35	0.52	0.42	0.63
Coronary Heart Disease	Finland	Females	FinnGen	Sex	20-40%	40	0.65	0.53	0.77
Coronary Heart Disease	Finland	Females	FinnGen	Sex	20-40%	45	0.8	0.67	0.94
Coronary Heart Disease	Finland	Females	FinnGen	Sex	20-40%	50	1.06	0.9	1.24
Coronary Heart Disease	Finland	Females	FinnGen	Sex	20-40%	55	1.53	1.32	1.78
Coronary Heart Disease	Finland	Females	FinnGen	Sex	20-40%	60	2.3	1.93	2.66
Coronary Heart Disease	Finland	Females	FinnGen	Sex	20-40%	65	3.56	3	4.09
Coronary Heart Disease	Finland	Females	FinnGen	Sex	20-40%	70	5.48	4.74	6.3
Coronary Heart Disease	Finland	Females	FinnGen	Sex	20-40%	75	8.36	7.2	9.47
Coronary Heart Disease	Finland	Females	FinnGen	Sex	20-40%	80	12.36	10.59	14.12
Coronary Heart Disease	Finland	Females	FinnGen	Sex	40-60%	5	0	0	0
Coronary Heart Disease	Finland	Females	FinnGen	Sex	40-60%	10	0	0	0
Coronary Heart Disease	Finland	Females	FinnGen	Sex	40-60%	15	0	0	0
Coronary Heart Disease	Finland	Females	FinnGen	Sex	40-60%	20	0.04	0.01	0.07
Coronary Heart Disease	Finland	Females	FinnGen	Sex	40-60%	25	0.17	0.12	0.22
Coronary Heart Disease	Finland	Females	FinnGen	Sex	40-60%	30	0.39	0.29	0.48
Coronary Heart Disease	Finland	Females	FinnGen	Sex	40-60%	35	0.62	0.5	0.75
Coronary Heart Disease	Finland	Females	FinnGen	Sex	40-60%	40	0.77	0.64	0.91
Coronary Heart Disease	Finland	Females	FinnGen	Sex	40-60%	45	0.95	0.8	1.09
Coronary Heart Disease	Finland	Females	FinnGen	Sex	40-60%	50	1.27	1.08	1.45
Coronary Heart Disease	Finland	Females	FinnGen	Sex	40-60%	55	1.82	1.59	2.05
Coronary Heart Disease	Finland	Females	FinnGen	Sex	40-60%	60	2.73	2.31	3.13
Coronary Heart Disease	Finland	Females	FinnGen	Sex	40-60%	65	4.22	3.61	4.79
Coronary Heart Disease	Finland	Females	FinnGen	Sex	40-60%	70	6.48	5.62	7.41
Coronary Heart Disease	Finland	Females	FinnGen	Sex	40-60%	75	9.86	8.6	11.11
Coronary Heart Disease	Finland	Females	FinnGen	Sex	40-60%	80	14.52	12.54	16.5
Coronary Heart Disease	Finland	Females	FinnGen	Sex	60-80%	5	0	0	0
Coronary Heart Disease	Finland	Females	FinnGen	Sex	60-80%	10	0	0	0
Coronary Heart Disease	Finland	Females	FinnGen	Sex	60-80%	15	0	0	0
Coronary Heart Disease	Finland	Females	FinnGen	Sex	60-80%	20	0.05	0.01	0.09
Coronary Heart Disease	Finland	Females	FinnGen	Sex	60-80%	25	0.22	0.15	0.29
Coronary Heart Disease	Finland	Females	FinnGen	Sex	60-80%	30	0.5	0.38	0.62
Coronary Heart Disease	Finland	Females	FinnGen	Sex	60-80%	35	0.8	0.65	0.97
Coronary Heart Disease	Finland	Females	FinnGen	Sex	60-80%	40	0.99	0.81	1.16
Coronary Heart Disease	Finland	Females	FinnGen	Sex	60-80%	45	1.22	1.01	1.41
Coronary Heart Disease	Finland	Females	FinnGen	Sex	60-80%	50	1.62	1.38	1.86
Coronary Heart Disease	Finland	Females	FinnGen	Sex	60-80%	55	2.33	2	2.66
Coronary Heart Disease	Finland	Females	FinnGen	Sex	60-80%	60	3.49	2.92	4.02
Coronary Heart Disease	Finland	Females	FinnGen	Sex	60-80%	65	5.37	4.53	6.15
Coronary Heart Disease	Finland	Females	FinnGen	Sex	60-80%	70	8.22	7.09	9.44
Coronary Heart Disease	Finland	Females	FinnGen	Sex	60-80%	75	12.44	10.79	14.11
Coronary Heart Disease	Finland	Females	FinnGen	Sex	60-80%	80	18.17	15.63	20.69
Coronary Heart Disease	Finland	Females	FinnGen	Sex	80-90%	5	0	0	0
Coronary Heart Disease	Finland	Females	FinnGen	Sex	80-90%	10	0	0	0
Coronary Heart Disease	Finland	Females	FinnGen	Sex	80-90%	15	0	0	0
Coronary Heart Disease	Finland	Females	FinnGen	Sex	80-90%	20	0.06	0.02	0.1
Coronary Heart Disease	Finland	Females	FinnGen	Sex	80-90%	25	0.25	0.17	0.32
Coronary Heart Disease	Finland	Females	FinnGen	Sex	80-90%	30	0.57	0.43	0.71
Coronary Heart Disease	Finland	Females	FinnGen	Sex	80-90%	35	0.9	0.73	1.09
Coronary Heart Disease	Finland	Females	FinnGen	Sex	80-90%	40	1.12	0.92	1.33
Coronary Heart Disease	Finland	Females	FinnGen	Sex	80-90%	45	1.38	1.15	1.61
Coronary Heart Disease	Finland	Females	FinnGen	Sex	80-90%	50	1.83	1.56	2.13
Coronary Heart Disease	Finland	Females	FinnGen	Sex	80-90%	55	2.64	2.27	3.03
Coronary Heart Disease	Finland	Females	FinnGen	Sex	80-90%	60	3.94	3.3	4.61
Coronary Heart Disease	Finland	Females	FinnGen	Sex	80-90%	65	6.06	5.19	6.94
Coronary Heart Disease	Finland	Females	FinnGen	Sex	80-90%	70	9.26	7.97	10.72
Coronary Heart Disease	Finland	Females	FinnGen	Sex	80-90%	75	13.97	12.22	15.87
Coronary Heart Disease	Finland	Females	FinnGen	Sex	80-90%	80	20.31	17.5	23.21
Coronary Heart Disease	Finland	Females	FinnGen	Sex	90-95%	5	0	0	0
Coronary Heart Disease	Finland	Females	FinnGen	Sex	90-95%	10	0	0	0
Coronary Heart Disease	Finland	Females	FinnGen	Sex	90-95%	15	0	0	0
Coronary Heart Disease	Finland	Females	FinnGen	Sex	90-95%	20	0.07	0.02	0.11
Coronary Heart Disease	Finland	Females	FinnGen	Sex	90-95%	25	0.28	0.19	0.36
Coronary Heart Disease	Finland	Females	FinnGen	Sex	90-95%	30	0.64	0.49	0.8
Coronary Heart Disease	Finland	Females	FinnGen	Sex	90-95%	35	1.02	0.82	1.23
Coronary Heart Disease	Finland	Females	FinnGen	Sex	90-95%	40	1.26	1.03	1.5
Coronary Heart Disease	Finland	Females	FinnGen	Sex	90-95%	45	1.55	1.29	1.83
Coronary Heart Disease	Finland	Females	FinnGen	Sex	90-95%	50	2.06	1.74	2.4
Coronary Heart Disease	Finland	Females	FinnGen	Sex	90-95%	55	2.96	2.52	3.41
Coronary Heart Disease	Finland	Females	FinnGen	Sex	90-95%	60	4.42	3.68	5.15
Coronary Heart Disease	Finland	Females	FinnGen	Sex	90-95%	65	6.79	5.69	7.8
Coronary Heart Disease	Finland	Females	FinnGen	Sex	90-95%	70	10.36	8.81	11.98
Coronary Heart Disease	Finland	Females	FinnGen	Sex	90-95%	75	15.56	13.44	17.8
Coronary Heart Disease	Finland	Females	FinnGen	Sex	90-95%	80	22.52	19.34	25.96
Coronary Heart Disease	Finland	Females	FinnGen	Sex	> 95%	5	0	0	0
Coronary Heart Disease	Finland	Females	FinnGen	Sex	> 95%	10	0	0	0
Coronary Heart Disease	Finland	Females	FinnGen	Sex	> 95%	15	0	0	0
Coronary Heart Disease	Finland	Females	FinnGen	Sex	> 95%	20	0.09	0.02	0.15
Coronary Heart Disease	Finland	Females	FinnGen	Sex	> 95%	25	0.37	0.25	0.49
Coronary Heart Disease	Finland	Females	FinnGen	Sex	> 95%	30	0.85	0.63	1.07
Coronary Heart Disease	Finland	Females	FinnGen	Sex	> 95%	35	1.35	1.07	1.64
Coronary Heart Disease	Finland	Females	FinnGen	Sex	> 95%	40	1.68	1.38	2
Coronary Heart Disease	Finland	Females	FinnGen	Sex	> 95%	45	2.06	1.72	2.42
Coronary Heart Disease	Finland	Females	FinnGen	Sex	> 95%	50	2.74	2.33	3.19
Coronary Heart Disease	Finland	Females	FinnGen	Sex	> 95%	55	3.93	3.37	4.57
Coronary Heart Disease	Finland	Females	FinnGen	Sex	> 95%	60	5.86	4.96	6.84
Coronary Heart Disease	Finland	Females	FinnGen	Sex	> 95%	65	8.96	7.62	10.24
Coronary Heart Disease	Finland	Females	FinnGen	Sex	> 95%	70	13.58	11.69	15.59
Coronary Heart Disease	Finland	Females	FinnGen	Sex	> 95%	75	20.19	17.74	22.9
Coronary Heart Disease	Finland	Females	FinnGen	Sex	> 95%	80	28.79	25.21	32.5
Coronary Heart Disease	Estonia	Females	Estonian Biobank	Sex	< 20%	5	0	0	0
Coronary Heart Disease	Estonia	Females	Estonian Biobank	Sex	< 20%	10	0	0	0
Coronary Heart Disease	Estonia	Females	Estonian Biobank	Sex	< 20%	15	0	0	0
Coronary Heart Disease	Estonia	Females	Estonian Biobank	Sex	< 20%	20	0.04	0.01	0.06
Coronary Heart Disease	Estonia	Females	Estonian Biobank	Sex	< 20%	25	0.15	0.1	0.2
Coronary Heart Disease	Estonia	Females	Estonian Biobank	Sex	< 20%	30	0.34	0.25	0.44
Coronary Heart Disease	Estonia	Females	Estonian Biobank	Sex	< 20%	35	0.58	0.46	0.72
Coronary Heart Disease	Estonia	Females	Estonian Biobank	Sex	< 20%	40	0.83	0.67	1.02
Coronary Heart Disease	Estonia	Females	Estonian Biobank	Sex	< 20%	45	1.22	1.02	1.47
Coronary Heart Disease	Estonia	Females	Estonian Biobank	Sex	< 20%	50	1.86	1.54	2.2
Coronary Heart Disease	Estonia	Females	Estonian Biobank	Sex	< 20%	55	3.16	2.65	3.71
Coronary Heart Disease	Estonia	Females	Estonian Biobank	Sex	< 20%	60	5.51	4.46	6.71
Coronary Heart Disease	Estonia	Females	Estonian Biobank	Sex	< 20%	65	10.29	8.67	11.98
Coronary Heart Disease	Estonia	Females	Estonian Biobank	Sex	< 20%	70	18.76	15.6	22.23
Coronary Heart Disease	Estonia	Females	Estonian Biobank	Sex	< 20%	75	30.34	26.12	34.41
Coronary Heart Disease	Estonia	Females	Estonian Biobank	Sex	< 20%	80	43.58	37.54	48.81
Coronary Heart Disease	Estonia	Females	Estonian Biobank	Sex	20-40%	5	0	0	0
Coronary Heart Disease	Estonia	Females	Estonian Biobank	Sex	20-40%	10	0	0	0
Coronary Heart Disease	Estonia	Females	Estonian Biobank	Sex	20-40%	15	0	0	0
Coronary Heart Disease	Estonia	Females	Estonian Biobank	Sex	20-40%	20	0.04	0.01	0.07
Coronary Heart Disease	Estonia	Females	Estonian Biobank	Sex	20-40%	25	0.16	0.11	0.21
Coronary Heart Disease	Estonia	Females	Estonian Biobank	Sex	20-40%	30	0.37	0.26	0.48
Coronary Heart Disease	Estonia	Females	Estonian Biobank	Sex	20-40%	35	0.63	0.5	0.78
Coronary Heart Disease	Estonia	Females	Estonian Biobank	Sex	20-40%	40	0.91	0.73	1.11
Coronary Heart Disease	Estonia	Females	Estonian Biobank	Sex	20-40%	45	1.33	1.1	1.58
Coronary Heart Disease	Estonia	Females	Estonian Biobank	Sex	20-40%	50	2.02	1.66	2.39
Coronary Heart Disease	Estonia	Females	Estonian Biobank	Sex	20-40%	55	3.43	2.85	4
Coronary Heart Disease	Estonia	Females	Estonian Biobank	Sex	20-40%	60	5.97	4.88	7.15
Coronary Heart Disease	Estonia	Females	Estonian Biobank	Sex	20-40%	65	11.13	9.34	12.91
Coronary Heart Disease	Estonia	Females	Estonian Biobank	Sex	20-40%	70	20.19	16.96	23.67
Coronary Heart Disease	Estonia	Females	Estonian Biobank	Sex	20-40%	75	32.43	28.04	36.68
Coronary Heart Disease	Estonia	Females	Estonian Biobank	Sex	20-40%	80	46.16	40.28	51.5
Coronary Heart Disease	Estonia	Females	Estonian Biobank	Sex	40-60%	5	0	0	0
Coronary Heart Disease	Estonia	Females	Estonian Biobank	Sex	40-60%	10	0	0	0
Coronary Heart Disease	Estonia	Females	Estonian Biobank	Sex	40-60%	15	0	0	0
Coronary Heart Disease	Estonia	Females	Estonian Biobank	Sex	40-60%	20	0.04	0.01	0.07
Coronary Heart Disease	Estonia	Females	Estonian Biobank	Sex	40-60%	25	0.17	0.12	0.23
Coronary Heart Disease	Estonia	Females	Estonian Biobank	Sex	40-60%	30	0.4	0.3	0.52
Coronary Heart Disease	Estonia	Females	Estonian Biobank	Sex	40-60%	35	0.69	0.55	0.84
Coronary Heart Disease	Estonia	Females	Estonian Biobank	Sex	40-60%	40	0.99	0.8	1.19
Coronary Heart Disease	Estonia	Females	Estonian Biobank	Sex	40-60%	45	1.45	1.23	1.69
Coronary Heart Disease	Estonia	Females	Estonian Biobank	Sex	40-60%	50	2.21	1.87	2.57
Coronary Heart Disease	Estonia	Females	Estonian Biobank	Sex	40-60%	55	3.75	3.2	4.32
Coronary Heart Disease	Estonia	Females	Estonian Biobank	Sex	40-60%	60	6.52	5.42	7.76
Coronary Heart Disease	Estonia	Females	Estonian Biobank	Sex	40-60%	65	12.12	10.44	13.92
Coronary Heart Disease	Estonia	Females	Estonian Biobank	Sex	40-60%	70	21.88	18.46	25.4
Coronary Heart Disease	Estonia	Females	Estonian Biobank	Sex	40-60%	75	34.86	30.63	38.89
Coronary Heart Disease	Estonia	Females	Estonian Biobank	Sex	40-60%	80	49.08	43.32	53.98
Coronary Heart Disease	Estonia	Females	Estonian Biobank	Sex	60-80%	5	0	0	0
Coronary Heart Disease	Estonia	Females	Estonian Biobank	Sex	60-80%	10	0	0	0
Coronary Heart Disease	Estonia	Females	Estonian Biobank	Sex	60-80%	15	0	0	0
Coronary Heart Disease	Estonia	Females	Estonian Biobank	Sex	60-80%	20	0.05	0.01	0.08
Coronary Heart Disease	Estonia	Females	Estonian Biobank	Sex	60-80%	25	0.19	0.12	0.25
Coronary Heart Disease	Estonia	Females	Estonian Biobank	Sex	60-80%	30	0.43	0.32	0.56
Coronary Heart Disease	Estonia	Females	Estonian Biobank	Sex	60-80%	35	0.74	0.58	0.91
Coronary Heart Disease	Estonia	Females	Estonian Biobank	Sex	60-80%	40	1.06	0.85	1.31
Coronary Heart Disease	Estonia	Females	Estonian Biobank	Sex	60-80%	45	1.55	1.29	1.87
Coronary Heart Disease	Estonia	Females	Estonian Biobank	Sex	60-80%	50	2.36	1.95	2.78
Coronary Heart Disease	Estonia	Females	Estonian Biobank	Sex	60-80%	55	4.01	3.36	4.68
Coronary Heart Disease	Estonia	Females	Estonian Biobank	Sex	60-80%	60	6.96	5.69	8.33
Coronary Heart Disease	Estonia	Females	Estonian Biobank	Sex	60-80%	65	12.91	10.8	14.95
Coronary Heart Disease	Estonia	Females	Estonian Biobank	Sex	60-80%	70	23.21	19.35	26.95
Coronary Heart Disease	Estonia	Females	Estonian Biobank	Sex	60-80%	75	36.75	32	41
Coronary Heart Disease	Estonia	Females	Estonian Biobank	Sex	60-80%	80	51.3	44.94	56.54
Coronary Heart Disease	Estonia	Females	Estonian Biobank	Sex	80-90%	5	0	0	0
Coronary Heart Disease	Estonia	Females	Estonian Biobank	Sex	80-90%	10	0	0	0
Coronary Heart Disease	Estonia	Females	Estonian Biobank	Sex	80-90%	15	0	0	0
Coronary Heart Disease	Estonia	Females	Estonian Biobank	Sex	80-90%	20	0.05	0.01	0.09
Coronary Heart Disease	Estonia	Females	Estonian Biobank	Sex	80-90%	25	0.2	0.13	0.27
Coronary Heart Disease	Estonia	Females	Estonian Biobank	Sex	80-90%	30	0.47	0.34	0.6
Coronary Heart Disease	Estonia	Females	Estonian Biobank	Sex	80-90%	35	0.8	0.63	0.99
Coronary Heart Disease	Estonia	Females	Estonian Biobank	Sex	80-90%	40	1.14	0.91	1.41
Coronary Heart Disease	Estonia	Females	Estonian Biobank	Sex	80-90%	45	1.67	1.39	2.01
Coronary Heart Disease	Estonia	Females	Estonian Biobank	Sex	80-90%	50	2.54	2.08	3.03
Coronary Heart Disease	Estonia	Females	Estonian Biobank	Sex	80-90%	55	4.31	3.59	5.09
Coronary Heart Disease	Estonia	Females	Estonian Biobank	Sex	80-90%	60	7.48	6	9.19
Coronary Heart Disease	Estonia	Females	Estonian Biobank	Sex	80-90%	65	13.84	11.51	16.17
Coronary Heart Disease	Estonia	Females	Estonian Biobank	Sex	80-90%	70	24.76	20.44	29.15
Coronary Heart Disease	Estonia	Females	Estonian Biobank	Sex	80-90%	75	38.9	33.51	43.91
Coronary Heart Disease	Estonia	Females	Estonian Biobank	Sex	80-90%	80	53.76	46.53	59.52
Coronary Heart Disease	Estonia	Females	Estonian Biobank	Sex	90-95%	5	0	0	0
Coronary Heart Disease	Estonia	Females	Estonian Biobank	Sex	90-95%	10	0	0	0
Coronary Heart Disease	Estonia	Females	Estonian Biobank	Sex	90-95%	15	0	0	0
Coronary Heart Disease	Estonia	Females	Estonian Biobank	Sex	90-95%	20	0.05	0.01	0.09
Coronary Heart Disease	Estonia	Females	Estonian Biobank	Sex	90-95%	25	0.21	0.13	0.28
Coronary Heart Disease	Estonia	Females	Estonian Biobank	Sex	90-95%	30	0.48	0.34	0.65
Coronary Heart Disease	Estonia	Females	Estonian Biobank	Sex	90-95%	35	0.82	0.63	1.04
Coronary Heart Disease	Estonia	Females	Estonian Biobank	Sex	90-95%	40	1.18	0.93	1.49
Coronary Heart Disease	Estonia	Females	Estonian Biobank	Sex	90-95%	45	1.72	1.4	2.13
Coronary Heart Disease	Estonia	Females	Estonian Biobank	Sex	90-95%	50	2.62	2.1	3.22
Coronary Heart Disease	Estonia	Females	Estonian Biobank	Sex	90-95%	55	4.44	3.62	5.35
Coronary Heart Disease	Estonia	Females	Estonian Biobank	Sex	90-95%	60	7.69	6.09	9.44
Coronary Heart Disease	Estonia	Females	Estonian Biobank	Sex	90-95%	65	14.22	11.74	16.88
Coronary Heart Disease	Estonia	Females	Estonian Biobank	Sex	90-95%	70	25.38	20.84	30.52
Coronary Heart Disease	Estonia	Females	Estonian Biobank	Sex	90-95%	75	39.76	33.96	45.53
Coronary Heart Disease	Estonia	Females	Estonian Biobank	Sex	90-95%	80	54.73	47.48	61.42
Coronary Heart Disease	Estonia	Females	Estonian Biobank	Sex	> 95%	5	0	0	0
Coronary Heart Disease	Estonia	Females	Estonian Biobank	Sex	> 95%	10	0	0	0
Coronary Heart Disease	Estonia	Females	Estonian Biobank	Sex	> 95%	15	0	0	0
Coronary Heart Disease	Estonia	Females	Estonian Biobank	Sex	> 95%	20	0.05	0.01	0.09
Coronary Heart Disease	Estonia	Females	Estonian Biobank	Sex	> 95%	25	0.21	0.13	0.28
Coronary Heart Disease	Estonia	Females	Estonian Biobank	Sex	> 95%	30	0.48	0.34	0.63
Coronary Heart Disease	Estonia	Females	Estonian Biobank	Sex	> 95%	35	0.81	0.64	1.03
Coronary Heart Disease	Estonia	Females	Estonian Biobank	Sex	> 95%	40	1.16	0.92	1.45
Coronary Heart Disease	Estonia	Females	Estonian Biobank	Sex	> 95%	45	1.7	1.39	2.07
Coronary Heart Disease	Estonia	Females	Estonian Biobank	Sex	> 95%	50	2.59	2.07	3.15
Coronary Heart Disease	Estonia	Females	Estonian Biobank	Sex	> 95%	55	4.39	3.54	5.29
Coronary Heart Disease	Estonia	Females	Estonian Biobank	Sex	> 95%	60	7.61	6.06	9.45
Coronary Heart Disease	Estonia	Females	Estonian Biobank	Sex	> 95%	65	14.07	11.61	16.87
Coronary Heart Disease	Estonia	Females	Estonian Biobank	Sex	> 95%	70	25.13	20.52	30.03
Coronary Heart Disease	Estonia	Females	Estonian Biobank	Sex	> 95%	75	39.42	33.19	45.1
Coronary Heart Disease	Estonia	Females	Estonian Biobank	Sex	> 95%	80	54.35	47.24	60.52
Asthma	Massachusetts (USA)	Males	Mass General Brigham	Age and Sex	< 20%	5	21.91	10.91	36.28
Asthma	Massachusetts (USA)	Males	Mass General Brigham	Age and Sex	< 20%	10	32.45	19.35	46.36
Asthma	Massachusetts (USA)	Males	Mass General Brigham	Age and Sex	< 20%	15	35.62	22.93	48.69
Asthma	Massachusetts (USA)	Males	Mass General Brigham	Age and Sex	< 20%	20	36.69	24.07	49.6
Asthma	Massachusetts (USA)	Males	Mass General Brigham	Age and Sex	< 20%	25	37.39	24.9	50.44
Asthma	Massachusetts (USA)	Males	Mass General Brigham	Age and Sex	< 20%	30	38.14	25.96	51.09
Asthma	Massachusetts (USA)	Males	Mass General Brigham	Age and Sex	< 20%	35	38.96	26.92	51.59
Asthma	Massachusetts (USA)	Males	Mass General Brigham	Age and Sex	< 20%	40	39.86	28.09	52.48
Asthma	Massachusetts (USA)	Males	Mass General Brigham	Age and Sex	< 20%	45	40.75	29.21	53.18
Asthma	Massachusetts (USA)	Males	Mass General Brigham	Age and Sex	< 20%	50	41.51	30.1	53.74
Asthma	Massachusetts (USA)	Males	Mass General Brigham	Age and Sex	< 20%	55	42.39	31.02	54.36
Asthma	Massachusetts (USA)	Males	Mass General Brigham	Age and Sex	< 20%	60	43.59	32.44	55.37
Asthma	Massachusetts (USA)	Males	Mass General Brigham	Age and Sex	< 20%	65	45.04	33.89	56.49
Asthma	Massachusetts (USA)	Males	Mass General Brigham	Age and Sex	< 20%	70	46.66	35.97	57.92
Asthma	Massachusetts (USA)	Males	Mass General Brigham	Age and Sex	< 20%	75	48.08	37.56	59.02
Asthma	Massachusetts (USA)	Males	Mass General Brigham	Age and Sex	< 20%	80	49.04	38.68	59.82
Asthma	Massachusetts (USA)	Males	Mass General Brigham	Age and Sex	20-40%	5	26.55	14.01	41.08
Asthma	Massachusetts (USA)	Males	Mass General Brigham	Age and Sex	20-40%	10	38.71	24.49	52.79
Asthma	Massachusetts (USA)	Males	Mass General Brigham	Age and Sex	20-40%	15	42.28	27.97	55.45
Asthma	Massachusetts (USA)	Males	Mass General Brigham	Age and Sex	20-40%	20	43.48	29.29	56.41
Asthma	Massachusetts (USA)	Males	Mass General Brigham	Age and Sex	20-40%	25	44.25	30.44	57.11
Asthma	Massachusetts (USA)	Males	Mass General Brigham	Age and Sex	20-40%	30	45.08	31.59	57.8
Asthma	Massachusetts (USA)	Males	Mass General Brigham	Age and Sex	20-40%	35	46	32.77	58.77
Asthma	Massachusetts (USA)	Males	Mass General Brigham	Age and Sex	20-40%	40	46.99	34.12	59.73
Asthma	Massachusetts (USA)	Males	Mass General Brigham	Age and Sex	20-40%	45	47.95	35.29	60.25
Asthma	Massachusetts (USA)	Males	Mass General Brigham	Age and Sex	20-40%	50	48.79	36.05	61.01
Asthma	Massachusetts (USA)	Males	Mass General Brigham	Age and Sex	20-40%	55	49.74	37.27	61.55
Asthma	Massachusetts (USA)	Males	Mass General Brigham	Age and Sex	20-40%	60	51.04	39.07	62.81
Asthma	Massachusetts (USA)	Males	Mass General Brigham	Age and Sex	20-40%	65	52.6	40.92	64.05
Asthma	Massachusetts (USA)	Males	Mass General Brigham	Age and Sex	20-40%	70	54.32	42.92	65.23
Asthma	Massachusetts (USA)	Males	Mass General Brigham	Age and Sex	20-40%	75	55.81	44.55	66.34
Asthma	Massachusetts (USA)	Males	Mass General Brigham	Age and Sex	20-40%	80	56.82	45.9	66.93
Asthma	Massachusetts (USA)	Males	Mass General Brigham	Age and Sex	40-60%	5	37.71	23.46	49.43
Asthma	Massachusetts (USA)	Males	Mass General Brigham	Age and Sex	40-60%	10	52.8	37.3	63.49
Asthma	Massachusetts (USA)	Males	Mass General Brigham	Age and Sex	40-60%	15	56.96	43.05	66.86
Asthma	Massachusetts (USA)	Males	Mass General Brigham	Age and Sex	40-60%	20	58.32	44.78	67.85
Asthma	Massachusetts (USA)	Males	Mass General Brigham	Age and Sex	40-60%	25	59.19	45.75	68.77
Asthma	Massachusetts (USA)	Males	Mass General Brigham	Age and Sex	40-60%	30	60.1	46.93	69.42
Asthma	Massachusetts (USA)	Males	Mass General Brigham	Age and Sex	40-60%	35	61.04	47.99	70.17
Asthma	Massachusetts (USA)	Males	Mass General Brigham	Age and Sex	40-60%	40	62.02	49.5	70.98
Asthma	Massachusetts (USA)	Males	Mass General Brigham	Age and Sex	40-60%	45	62.93	50.46	71.56
Asthma	Massachusetts (USA)	Males	Mass General Brigham	Age and Sex	40-60%	50	63.68	51.62	72.07
Asthma	Massachusetts (USA)	Males	Mass General Brigham	Age and Sex	40-60%	55	64.49	52.58	72.77
Asthma	Massachusetts (USA)	Males	Mass General Brigham	Age and Sex	40-60%	60	65.55	53.78	73.57
Asthma	Massachusetts (USA)	Males	Mass General Brigham	Age and Sex	40-60%	65	66.76	55.46	74.6
Asthma	Massachusetts (USA)	Males	Mass General Brigham	Age and Sex	40-60%	70	68.04	57.27	75.57
Asthma	Massachusetts (USA)	Males	Mass General Brigham	Age and Sex	40-60%	75	69.13	58.58	76.64
Asthma	Massachusetts (USA)	Males	Mass General Brigham	Age and Sex	40-60%	80	69.87	59.5	77.03
Asthma	Massachusetts (USA)	Males	Mass General Brigham	Age and Sex	60-80%	5	44.53	26.06	61.74
Asthma	Massachusetts (USA)	Males	Mass General Brigham	Age and Sex	60-80%	10	60.74	42.73	74.57
Asthma	Massachusetts (USA)	Males	Mass General Brigham	Age and Sex	60-80%	15	64.99	48.64	77.75
Asthma	Massachusetts (USA)	Males	Mass General Brigham	Age and Sex	60-80%	20	66.37	50.79	78.37
Asthma	Massachusetts (USA)	Males	Mass General Brigham	Age and Sex	60-80%	25	67.24	52.1	79.08
Asthma	Massachusetts (USA)	Males	Mass General Brigham	Age and Sex	60-80%	30	68.14	53.43	79.73
Asthma	Massachusetts (USA)	Males	Mass General Brigham	Age and Sex	60-80%	35	69.05	54.56	80.35
Asthma	Massachusetts (USA)	Males	Mass General Brigham	Age and Sex	60-80%	40	69.98	55.92	81.22
Asthma	Massachusetts (USA)	Males	Mass General Brigham	Age and Sex	60-80%	45	70.83	57.12	81.52
Asthma	Massachusetts (USA)	Males	Mass General Brigham	Age and Sex	60-80%	50	71.51	58.11	82.06
Asthma	Massachusetts (USA)	Males	Mass General Brigham	Age and Sex	60-80%	55	72.23	59.29	82.54
Asthma	Massachusetts (USA)	Males	Mass General Brigham	Age and Sex	60-80%	60	73.16	60.7	83.09
Asthma	Massachusetts (USA)	Males	Mass General Brigham	Age and Sex	60-80%	65	74.21	62.08	83.66
Asthma	Massachusetts (USA)	Males	Mass General Brigham	Age and Sex	60-80%	70	75.28	63.73	84.36
Asthma	Massachusetts (USA)	Males	Mass General Brigham	Age and Sex	60-80%	75	76.19	65.09	84.96
Asthma	Massachusetts (USA)	Males	Mass General Brigham	Age and Sex	60-80%	80	76.81	66	85.4
Asthma	Massachusetts (USA)	Males	Mass General Brigham	Age and Sex	80-90%	5	47.41	26.73	68.22
Asthma	Massachusetts (USA)	Males	Mass General Brigham	Age and Sex	80-90%	10	63.92	43.9	79.78
Asthma	Massachusetts (USA)	Males	Mass General Brigham	Age and Sex	80-90%	15	68.16	50.68	82.26
Asthma	Massachusetts (USA)	Males	Mass General Brigham	Age and Sex	80-90%	20	69.52	52.77	83.3
Asthma	Massachusetts (USA)	Males	Mass General Brigham	Age and Sex	80-90%	25	70.38	54.08	83.79
Asthma	Massachusetts (USA)	Males	Mass General Brigham	Age and Sex	80-90%	30	71.26	55.12	84.23
Asthma	Massachusetts (USA)	Males	Mass General Brigham	Age and Sex	80-90%	35	72.15	56.45	84.68
Asthma	Massachusetts (USA)	Males	Mass General Brigham	Age and Sex	80-90%	40	73.04	57.96	85.14
Asthma	Massachusetts (USA)	Males	Mass General Brigham	Age and Sex	80-90%	45	73.85	59.29	85.68
Asthma	Massachusetts (USA)	Males	Mass General Brigham	Age and Sex	80-90%	50	74.49	60.15	86.27
Asthma	Massachusetts (USA)	Males	Mass General Brigham	Age and Sex	80-90%	55	75.16	61.03	86.67
Asthma	Massachusetts (USA)	Males	Mass General Brigham	Age and Sex	80-90%	60	76.02	62.26	87.06
Asthma	Massachusetts (USA)	Males	Mass General Brigham	Age and Sex	80-90%	65	76.98	63.8	87.68
Asthma	Massachusetts (USA)	Males	Mass General Brigham	Age and Sex	80-90%	70	77.95	65.18	88.14
Asthma	Massachusetts (USA)	Males	Mass General Brigham	Age and Sex	80-90%	75	78.78	66.48	88.46
Asthma	Massachusetts (USA)	Males	Mass General Brigham	Age and Sex	80-90%	80	79.33	67.3	88.73
Asthma	Massachusetts (USA)	Males	Mass General Brigham	Age and Sex	90-95%	5	59.9	34.1	83.93
Asthma	Massachusetts (USA)	Males	Mass General Brigham	Age and Sex	90-95%	10	76.54	54	91.41
Asthma	Massachusetts (USA)	Males	Mass General Brigham	Age and Sex	90-95%	15	80.36	60.96	92.89
Asthma	Massachusetts (USA)	Males	Mass General Brigham	Age and Sex	90-95%	20	81.54	63.18	93.3
Asthma	Massachusetts (USA)	Males	Mass General Brigham	Age and Sex	90-95%	25	82.27	65.08	93.55
Asthma	Massachusetts (USA)	Males	Mass General Brigham	Age and Sex	90-95%	30	83.01	66.59	93.9
Asthma	Massachusetts (USA)	Males	Mass General Brigham	Age and Sex	90-95%	35	83.74	68.16	94.16
Asthma	Massachusetts (USA)	Males	Mass General Brigham	Age and Sex	90-95%	40	84.45	69.53	94.5
Asthma	Massachusetts (USA)	Males	Mass General Brigham	Age and Sex	90-95%	45	85.08	70.87	94.73
Asthma	Massachusetts (USA)	Males	Mass General Brigham	Age and Sex	90-95%	50	85.56	71.45	94.92
Asthma	Massachusetts (USA)	Males	Mass General Brigham	Age and Sex	90-95%	55	86.06	72.69	95.12
Asthma	Massachusetts (USA)	Males	Mass General Brigham	Age and Sex	90-95%	60	86.69	73.8	95.31
Asthma	Massachusetts (USA)	Males	Mass General Brigham	Age and Sex	90-95%	65	87.36	75.06	95.56
Asthma	Massachusetts (USA)	Males	Mass General Brigham	Age and Sex	90-95%	70	88.03	76.4	95.7
Asthma	Massachusetts (USA)	Males	Mass General Brigham	Age and Sex	90-95%	75	88.59	77.49	95.88
Asthma	Massachusetts (USA)	Males	Mass General Brigham	Age and Sex	90-95%	80	88.96	78.05	96.02
Asthma	Massachusetts (USA)	Males	Mass General Brigham	Age and Sex	> 95%	5	56.97	30.37	80.91
Asthma	Massachusetts (USA)	Males	Mass General Brigham	Age and Sex	> 95%	10	73.76	49.34	89.61
Asthma	Massachusetts (USA)	Males	Mass General Brigham	Age and Sex	> 95%	15	77.73	57.13	90.95
Asthma	Massachusetts (USA)	Males	Mass General Brigham	Age and Sex	> 95%	20	78.97	59.94	91.71
Asthma	Massachusetts (USA)	Males	Mass General Brigham	Age and Sex	> 95%	25	79.74	60.86	92.03
Asthma	Massachusetts (USA)	Males	Mass General Brigham	Age and Sex	> 95%	30	80.53	62.5	92.43
Asthma	Massachusetts (USA)	Males	Mass General Brigham	Age and Sex	> 95%	35	81.33	64.04	92.82
Asthma	Massachusetts (USA)	Males	Mass General Brigham	Age and Sex	> 95%	40	82.13	65.99	93.13
Asthma	Massachusetts (USA)	Males	Mass General Brigham	Age and Sex	> 95%	45	82.84	67.37	93.39
Asthma	Massachusetts (USA)	Males	Mass General Brigham	Age and Sex	> 95%	50	83.41	68.59	93.5
Asthma	Massachusetts (USA)	Males	Mass General Brigham	Age and Sex	> 95%	55	84.01	69.43	93.82
Asthma	Massachusetts (USA)	Males	Mass General Brigham	Age and Sex	> 95%	60	84.77	70.52	94.13
Asthma	Massachusetts (USA)	Males	Mass General Brigham	Age and Sex	> 95%	65	85.6	72.16	94.45
Asthma	Massachusetts (USA)	Males	Mass General Brigham	Age and Sex	> 95%	70	86.45	73.77	94.82
Asthma	Massachusetts (USA)	Males	Mass General Brigham	Age and Sex	> 95%	75	87.15	74.73	95.03
Asthma	Massachusetts (USA)	Males	Mass General Brigham	Age and Sex	> 95%	80	87.61	75.68	95.24
Asthma	Massachusetts (USA)	Females	Mass General Brigham	Age and Sex	< 20%	5	21.91	13.36	31.59
Asthma	Massachusetts (USA)	Females	Mass General Brigham	Age and Sex	< 20%	10	30.56	21.05	41.31
Asthma	Massachusetts (USA)	Females	Mass General Brigham	Age and Sex	< 20%	15	36.74	26.01	46.84
Asthma	Massachusetts (USA)	Females	Mass General Brigham	Age and Sex	< 20%	20	40.88	30.26	50.41
Asthma	Massachusetts (USA)	Females	Mass General Brigham	Age and Sex	< 20%	25	43.49	33.29	52.91
Asthma	Massachusetts (USA)	Females	Mass General Brigham	Age and Sex	< 20%	30	45.42	36.14	54.61
Asthma	Massachusetts (USA)	Females	Mass General Brigham	Age and Sex	< 20%	35	47.12	37.97	56.17
Asthma	Massachusetts (USA)	Females	Mass General Brigham	Age and Sex	< 20%	40	48.97	40.06	57.45
Asthma	Massachusetts (USA)	Females	Mass General Brigham	Age and Sex	< 20%	45	50.75	42.07	58.97
Asthma	Massachusetts (USA)	Females	Mass General Brigham	Age and Sex	< 20%	50	52.28	43.8	60.25
Asthma	Massachusetts (USA)	Females	Mass General Brigham	Age and Sex	< 20%	55	53.86	45.68	62.03
Asthma	Massachusetts (USA)	Females	Mass General Brigham	Age and Sex	< 20%	60	55.77	47.87	63.66
Asthma	Massachusetts (USA)	Females	Mass General Brigham	Age and Sex	< 20%	65	57.87	50.3	65.41
Asthma	Massachusetts (USA)	Females	Mass General Brigham	Age and Sex	< 20%	70	60.05	52.65	67.46
Asthma	Massachusetts (USA)	Females	Mass General Brigham	Age and Sex	< 20%	75	61.76	54.79	68.61
Asthma	Massachusetts (USA)	Females	Mass General Brigham	Age and Sex	< 20%	80	62.67	55.78	69.49
Asthma	Massachusetts (USA)	Females	Mass General Brigham	Age and Sex	20-40%	5	24.87	14.64	35.71
Asthma	Massachusetts (USA)	Females	Mass General Brigham	Age and Sex	20-40%	10	34.41	23.69	44.88
Asthma	Massachusetts (USA)	Females	Mass General Brigham	Age and Sex	20-40%	15	41.12	29.54	51.44
Asthma	Massachusetts (USA)	Females	Mass General Brigham	Age and Sex	20-40%	20	45.55	34.45	55.17
Asthma	Massachusetts (USA)	Females	Mass General Brigham	Age and Sex	20-40%	25	48.32	37.87	57.45
Asthma	Massachusetts (USA)	Females	Mass General Brigham	Age and Sex	20-40%	30	50.37	39.91	59.25
Asthma	Massachusetts (USA)	Females	Mass General Brigham	Age and Sex	20-40%	35	52.2	41.89	60.68
Asthma	Massachusetts (USA)	Females	Mass General Brigham	Age and Sex	20-40%	40	54.22	44.57	62.04
Asthma	Massachusetts (USA)	Females	Mass General Brigham	Age and Sex	20-40%	45	56.19	47.17	63.92
Asthma	Massachusetts (USA)	Females	Mass General Brigham	Age and Sex	20-40%	50	57.89	48.99	65.31
Asthma	Massachusetts (USA)	Females	Mass General Brigham	Age and Sex	20-40%	55	59.68	50.93	66.84
Asthma	Massachusetts (USA)	Females	Mass General Brigham	Age and Sex	20-40%	60	61.84	53.34	68.66
Asthma	Massachusetts (USA)	Females	Mass General Brigham	Age and Sex	20-40%	65	64.23	56.24	70.95
Asthma	Massachusetts (USA)	Females	Mass General Brigham	Age and Sex	20-40%	70	66.71	59.28	72.73
Asthma	Massachusetts (USA)	Females	Mass General Brigham	Age and Sex	20-40%	75	68.63	61.66	74.48
Asthma	Massachusetts (USA)	Females	Mass General Brigham	Age and Sex	20-40%	80	69.63	62.69	75.34
Asthma	Massachusetts (USA)	Females	Mass General Brigham	Age and Sex	40-60%	5	28.33	18.05	36.9
Asthma	Massachusetts (USA)	Females	Mass General Brigham	Age and Sex	40-60%	10	38.83	27.76	48.35
Asthma	Massachusetts (USA)	Females	Mass General Brigham	Age and Sex	40-60%	15	46.05	34.69	55.24
Asthma	Massachusetts (USA)	Females	Mass General Brigham	Age and Sex	40-60%	20	50.75	39.42	58.99
Asthma	Massachusetts (USA)	Females	Mass General Brigham	Age and Sex	40-60%	25	53.66	42.89	61.58
Asthma	Massachusetts (USA)	Females	Mass General Brigham	Age and Sex	40-60%	30	55.77	45.52	63.36
Asthma	Massachusetts (USA)	Females	Mass General Brigham	Age and Sex	40-60%	35	57.6	47.56	64.96
Asthma	Massachusetts (USA)	Females	Mass General Brigham	Age and Sex	40-60%	40	59.56	50.16	66.72
Asthma	Massachusetts (USA)	Females	Mass General Brigham	Age and Sex	40-60%	45	61.42	52.61	68.29
Asthma	Massachusetts (USA)	Females	Mass General Brigham	Age and Sex	40-60%	50	62.99	54.66	69.91
Asthma	Massachusetts (USA)	Females	Mass General Brigham	Age and Sex	40-60%	55	64.59	56.4	71.06
Asthma	Massachusetts (USA)	Females	Mass General Brigham	Age and Sex	40-60%	60	66.49	58.6	72.59
Asthma	Massachusetts (USA)	Females	Mass General Brigham	Age and Sex	40-60%	65	68.54	60.81	74.36
Asthma	Massachusetts (USA)	Females	Mass General Brigham	Age and Sex	40-60%	70	70.61	63.14	76.06
Asthma	Massachusetts (USA)	Females	Mass General Brigham	Age and Sex	40-60%	75	72.22	65.14	77.38
Asthma	Massachusetts (USA)	Females	Mass General Brigham	Age and Sex	40-60%	80	73.06	66.29	78.14
Asthma	Massachusetts (USA)	Females	Mass General Brigham	Age and Sex	60-80%	5	32.26	20.5	43.48
Asthma	Massachusetts (USA)	Females	Mass General Brigham	Age and Sex	60-80%	10	43.7	31.52	55.08
Asthma	Massachusetts (USA)	Females	Mass General Brigham	Age and Sex	60-80%	15	51.39	39.55	61.69
Asthma	Massachusetts (USA)	Females	Mass General Brigham	Age and Sex	60-80%	20	56.31	45.09	66.2
Asthma	Massachusetts (USA)	Females	Mass General Brigham	Age and Sex	60-80%	25	59.31	48.51	68.94
Asthma	Massachusetts (USA)	Females	Mass General Brigham	Age and Sex	60-80%	30	61.47	50.87	70.58
Asthma	Massachusetts (USA)	Females	Mass General Brigham	Age and Sex	60-80%	35	63.32	53.08	71.89
Asthma	Massachusetts (USA)	Females	Mass General Brigham	Age and Sex	60-80%	40	65.28	55.53	73.32
Asthma	Massachusetts (USA)	Females	Mass General Brigham	Age and Sex	60-80%	45	67.12	57.92	75.09
Asthma	Massachusetts (USA)	Females	Mass General Brigham	Age and Sex	60-80%	50	68.66	59.55	76.3
Asthma	Massachusetts (USA)	Females	Mass General Brigham	Age and Sex	60-80%	55	70.21	61.32	77.45
Asthma	Massachusetts (USA)	Females	Mass General Brigham	Age and Sex	60-80%	60	72.03	63.57	78.83
Asthma	Massachusetts (USA)	Females	Mass General Brigham	Age and Sex	60-80%	65	73.97	65.96	80.29
Asthma	Massachusetts (USA)	Females	Mass General Brigham	Age and Sex	60-80%	70	75.92	68.6	81.93
Asthma	Massachusetts (USA)	Females	Mass General Brigham	Age and Sex	60-80%	75	77.41	70.35	83.06
Asthma	Massachusetts (USA)	Females	Mass General Brigham	Age and Sex	60-80%	80	78.18	71.27	83.66
Asthma	Massachusetts (USA)	Females	Mass General Brigham	Age and Sex	80-90%	5	32.23	19.66	45.85
Asthma	Massachusetts (USA)	Females	Mass General Brigham	Age and Sex	80-90%	10	43.67	30.69	56.39
Asthma	Massachusetts (USA)	Females	Mass General Brigham	Age and Sex	80-90%	15	51.35	37.85	63.03
Asthma	Massachusetts (USA)	Females	Mass General Brigham	Age and Sex	80-90%	20	56.27	44.42	66.89
Asthma	Massachusetts (USA)	Females	Mass General Brigham	Age and Sex	80-90%	25	59.27	47.66	69.54
Asthma	Massachusetts (USA)	Females	Mass General Brigham	Age and Sex	80-90%	30	61.43	50.46	71.22
Asthma	Massachusetts (USA)	Females	Mass General Brigham	Age and Sex	80-90%	35	63.31	52.74	72.61
Asthma	Massachusetts (USA)	Females	Mass General Brigham	Age and Sex	80-90%	40	65.31	55.72	73.91
Asthma	Massachusetts (USA)	Females	Mass General Brigham	Age and Sex	80-90%	45	67.21	57.76	75.43
Asthma	Massachusetts (USA)	Females	Mass General Brigham	Age and Sex	80-90%	50	68.8	60.3	76.46
Asthma	Massachusetts (USA)	Females	Mass General Brigham	Age and Sex	80-90%	55	70.42	61.96	77.89
Asthma	Massachusetts (USA)	Females	Mass General Brigham	Age and Sex	80-90%	60	72.33	64.22	79.45
Asthma	Massachusetts (USA)	Females	Mass General Brigham	Age and Sex	80-90%	65	74.38	66.68	80.94
Asthma	Massachusetts (USA)	Females	Mass General Brigham	Age and Sex	80-90%	70	76.44	69.14	82.62
Asthma	Massachusetts (USA)	Females	Mass General Brigham	Age and Sex	80-90%	75	78.01	71.13	83.9
Asthma	Massachusetts (USA)	Females	Mass General Brigham	Age and Sex	80-90%	80	78.82	72.05	84.5
Asthma	Massachusetts (USA)	Females	Mass General Brigham	Age and Sex	90-95%	5	45.67	28.73	62.58
Asthma	Massachusetts (USA)	Females	Mass General Brigham	Age and Sex	90-95%	10	59.35	43.53	74.47
Asthma	Massachusetts (USA)	Females	Mass General Brigham	Age and Sex	90-95%	15	67.7	53.33	80.07
Asthma	Massachusetts (USA)	Females	Mass General Brigham	Age and Sex	90-95%	20	72.67	59.54	83.22
Asthma	Massachusetts (USA)	Females	Mass General Brigham	Age and Sex	90-95%	25	75.55	64.01	85.33
Asthma	Massachusetts (USA)	Females	Mass General Brigham	Age and Sex	90-95%	30	77.51	66.38	86.47
Asthma	Massachusetts (USA)	Females	Mass General Brigham	Age and Sex	90-95%	35	79.08	68.48	87.68
Asthma	Massachusetts (USA)	Females	Mass General Brigham	Age and Sex	90-95%	40	80.64	71.02	88.56
Asthma	Massachusetts (USA)	Females	Mass General Brigham	Age and Sex	90-95%	45	82.02	72.7	89.35
Asthma	Massachusetts (USA)	Females	Mass General Brigham	Age and Sex	90-95%	50	83.1	74.23	89.91
Asthma	Massachusetts (USA)	Females	Mass General Brigham	Age and Sex	90-95%	55	84.13	75.86	90.62
Asthma	Massachusetts (USA)	Females	Mass General Brigham	Age and Sex	90-95%	60	85.28	77.57	91.25
Asthma	Massachusetts (USA)	Females	Mass General Brigham	Age and Sex	90-95%	65	86.44	79.27	91.93
Asthma	Massachusetts (USA)	Females	Mass General Brigham	Age and Sex	90-95%	70	87.55	80.99	92.63
Asthma	Massachusetts (USA)	Females	Mass General Brigham	Age and Sex	90-95%	75	88.38	82.29	93.05
Asthma	Massachusetts (USA)	Females	Mass General Brigham	Age and Sex	90-95%	80	88.81	83	93.29
Asthma	Massachusetts (USA)	Females	Mass General Brigham	Age and Sex	> 95%	5	46.81	28.26	64.2
Asthma	Massachusetts (USA)	Females	Mass General Brigham	Age and Sex	> 95%	10	60.59	43.12	74.53
Asthma	Massachusetts (USA)	Females	Mass General Brigham	Age and Sex	> 95%	15	68.94	53.85	80.92
Asthma	Massachusetts (USA)	Females	Mass General Brigham	Age and Sex	> 95%	20	73.86	60.68	84.36
Asthma	Massachusetts (USA)	Females	Mass General Brigham	Age and Sex	> 95%	25	76.71	64.84	86.3
Asthma	Massachusetts (USA)	Females	Mass General Brigham	Age and Sex	> 95%	30	78.66	67.57	87.44
Asthma	Massachusetts (USA)	Females	Mass General Brigham	Age and Sex	> 95%	35	80.24	69.74	88.57
Asthma	Massachusetts (USA)	Females	Mass General Brigham	Age and Sex	> 95%	40	81.85	72.47	89.67
Asthma	Massachusetts (USA)	Females	Mass General Brigham	Age and Sex	> 95%	45	83.28	74.41	90.45
Asthma	Massachusetts (USA)	Females	Mass General Brigham	Age and Sex	> 95%	50	84.42	76.28	91.07
Asthma	Massachusetts (USA)	Females	Mass General Brigham	Age and Sex	> 95%	55	85.52	77.76	91.83
Asthma	Massachusetts (USA)	Females	Mass General Brigham	Age and Sex	> 95%	60	86.76	79.38	92.47
Asthma	Massachusetts (USA)	Females	Mass General Brigham	Age and Sex	> 95%	65	88.01	81.2	93.22
Asthma	Massachusetts (USA)	Females	Mass General Brigham	Age and Sex	> 95%	70	89.21	83.09	93.92
Asthma	Massachusetts (USA)	Females	Mass General Brigham	Age and Sex	> 95%	75	90.09	84.29	94.44
Asthma	Massachusetts (USA)	Females	Mass General Brigham	Age and Sex	> 95%	80	90.54	85.05	94.69
Asthma	Norway	Males	HUNT	Age and Sex	< 20%	5	4.36	1.33	10.14
Asthma	Norway	Males	HUNT	Age and Sex	< 20%	10	7.05	2.88	14.6
Asthma	Norway	Males	HUNT	Age and Sex	< 20%	15	8.69	4.23	16.48
Asthma	Norway	Males	HUNT	Age and Sex	< 20%	20	9.6	5.15	17.33
Asthma	Norway	Males	HUNT	Age and Sex	< 20%	25	10.13	5.73	18.02
Asthma	Norway	Males	HUNT	Age and Sex	< 20%	30	10.59	6.1	18.35
Asthma	Norway	Males	HUNT	Age and Sex	< 20%	35	11.02	6.45	18.81
Asthma	Norway	Males	HUNT	Age and Sex	< 20%	40	11.49	6.92	19.18
Asthma	Norway	Males	HUNT	Age and Sex	< 20%	45	11.95	7.48	19.69
Asthma	Norway	Males	HUNT	Age and Sex	< 20%	50	12.34	7.96	19.97
Asthma	Norway	Males	HUNT	Age and Sex	< 20%	55	12.79	8.51	20.3
Asthma	Norway	Males	HUNT	Age and Sex	< 20%	60	13.46	9.16	20.99
Asthma	Norway	Males	HUNT	Age and Sex	< 20%	65	14.24	9.98	21.55
Asthma	Norway	Males	HUNT	Age and Sex	< 20%	70	15.03	10.73	22.37
Asthma	Norway	Males	HUNT	Age and Sex	< 20%	75	15.69	11.26	22.83
Asthma	Norway	Males	HUNT	Age and Sex	< 20%	80	16.11	11.77	23.33
Asthma	Norway	Males	HUNT	Age and Sex	20-40%	5	8.23	2.91	16.59
Asthma	Norway	Males	HUNT	Age and Sex	20-40%	10	13.15	6.34	22.63
Asthma	Norway	Males	HUNT	Age and Sex	20-40%	15	16.07	8.94	26.35
Asthma	Norway	Males	HUNT	Age and Sex	20-40%	20	17.61	10.71	27.71
Asthma	Norway	Males	HUNT	Age and Sex	20-40%	25	18.46	11.49	28.07
Asthma	Norway	Males	HUNT	Age and Sex	20-40%	30	19.15	12.23	28.54
Asthma	Norway	Males	HUNT	Age and Sex	20-40%	35	19.78	12.85	29.29
Asthma	Norway	Males	HUNT	Age and Sex	20-40%	40	20.43	13.43	29.79
Asthma	Norway	Males	HUNT	Age and Sex	20-40%	45	21.03	14.02	30.19
Asthma	Norway	Males	HUNT	Age and Sex	20-40%	50	21.5	14.58	30.63
Asthma	Norway	Males	HUNT	Age and Sex	20-40%	55	22.03	15.25	31
Asthma	Norway	Males	HUNT	Age and Sex	20-40%	60	22.77	15.88	31.69
Asthma	Norway	Males	HUNT	Age and Sex	20-40%	65	23.6	16.86	32.37
Asthma	Norway	Males	HUNT	Age and Sex	20-40%	70	24.39	17.59	33.02
Asthma	Norway	Males	HUNT	Age and Sex	20-40%	75	25.04	18.42	33.87
Asthma	Norway	Males	HUNT	Age and Sex	20-40%	80	25.46	18.82	34.05
Asthma	Norway	Males	HUNT	Age and Sex	40-60%	5	8.51	3.71	12.46
Asthma	Norway	Males	HUNT	Age and Sex	40-60%	10	13.59	7.65	18.07
Asthma	Norway	Males	HUNT	Age and Sex	40-60%	15	16.6	10.34	21.33
Asthma	Norway	Males	HUNT	Age and Sex	40-60%	20	18.2	11.91	22.97
Asthma	Norway	Males	HUNT	Age and Sex	40-60%	25	19.1	12.76	23.73
Asthma	Norway	Males	HUNT	Age and Sex	40-60%	30	19.84	13.48	24.34
Asthma	Norway	Males	HUNT	Age and Sex	40-60%	35	20.52	14.21	25.02
Asthma	Norway	Males	HUNT	Age and Sex	40-60%	40	21.24	14.93	25.77
Asthma	Norway	Males	HUNT	Age and Sex	40-60%	45	21.91	15.52	26.37
Asthma	Norway	Males	HUNT	Age and Sex	40-60%	50	22.45	16.27	27
Asthma	Norway	Males	HUNT	Age and Sex	40-60%	55	23.05	16.75	27.46
Asthma	Norway	Males	HUNT	Age and Sex	40-60%	60	23.91	17.32	28.39
Asthma	Norway	Males	HUNT	Age and Sex	40-60%	65	24.89	18.42	29.36
Asthma	Norway	Males	HUNT	Age and Sex	40-60%	70	25.83	19.51	30.16
Asthma	Norway	Males	HUNT	Age and Sex	40-60%	75	26.61	20.47	30.98
Asthma	Norway	Males	HUNT	Age and Sex	40-60%	80	27.11	20.98	31.45
Asthma	Norway	Males	HUNT	Age and Sex	60-80%	5	13.24	5.54	23.64
Asthma	Norway	Males	HUNT	Age and Sex	60-80%	10	20.79	11.01	31.82
Asthma	Norway	Males	HUNT	Age and Sex	60-80%	15	25.15	15.01	35.51
Asthma	Norway	Males	HUNT	Age and Sex	60-80%	20	27.41	17.42	37.68
Asthma	Norway	Males	HUNT	Age and Sex	60-80%	25	28.63	18.83	38.89
Asthma	Norway	Males	HUNT	Age and Sex	60-80%	30	29.63	19.87	39.73
Asthma	Norway	Males	HUNT	Age and Sex	60-80%	35	30.52	20.62	40.39
Asthma	Norway	Males	HUNT	Age and Sex	60-80%	40	31.43	21.61	41.46
Asthma	Norway	Males	HUNT	Age and Sex	60-80%	45	32.26	22.55	42.16
Asthma	Norway	Males	HUNT	Age and Sex	60-80%	50	32.93	23.16	42.59
Asthma	Norway	Males	HUNT	Age and Sex	60-80%	55	33.65	23.97	43.28
Asthma	Norway	Males	HUNT	Age and Sex	60-80%	60	34.66	25.07	44.02
Asthma	Norway	Males	HUNT	Age and Sex	60-80%	65	35.78	26.4	45.1
Asthma	Norway	Males	HUNT	Age and Sex	60-80%	70	36.84	27.71	46.02
Asthma	Norway	Males	HUNT	Age and Sex	60-80%	75	37.7	28.66	46.67
Asthma	Norway	Males	HUNT	Age and Sex	60-80%	80	38.26	29.35	47.12
Asthma	Norway	Males	HUNT	Age and Sex	80-90%	5	19.99	7.93	34.93
Asthma	Norway	Males	HUNT	Age and Sex	80-90%	10	30.65	15.26	46.89
Asthma	Norway	Males	HUNT	Age and Sex	80-90%	15	36.55	21.02	51.55
Asthma	Norway	Males	HUNT	Age and Sex	80-90%	20	39.43	24.55	53.72
Asthma	Norway	Males	HUNT	Age and Sex	80-90%	25	40.92	25.95	55.12
Asthma	Norway	Males	HUNT	Age and Sex	80-90%	30	42.08	27.33	55.97
Asthma	Norway	Males	HUNT	Age and Sex	80-90%	35	43.07	28.84	56.75
Asthma	Norway	Males	HUNT	Age and Sex	80-90%	40	44.04	29.95	57.3
Asthma	Norway	Males	HUNT	Age and Sex	80-90%	45	44.9	30.87	57.83
Asthma	Norway	Males	HUNT	Age and Sex	80-90%	50	45.55	31.62	58.44
Asthma	Norway	Males	HUNT	Age and Sex	80-90%	55	46.23	32.35	59.23
Asthma	Norway	Males	HUNT	Age and Sex	80-90%	60	47.15	33.44	60.13
Asthma	Norway	Males	HUNT	Age and Sex	80-90%	65	48.13	34.72	60.74
Asthma	Norway	Males	HUNT	Age and Sex	80-90%	70	49.01	35.87	61.23
Asthma	Norway	Males	HUNT	Age and Sex	80-90%	75	49.72	36.65	61.84
Asthma	Norway	Males	HUNT	Age and Sex	80-90%	80	50.17	37.1	62.08
Asthma	Norway	Males	HUNT	Age and Sex	90-95%	5	24.44	8.64	47.7
Asthma	Norway	Males	HUNT	Age and Sex	90-95%	10	36.87	19.18	58.62
Asthma	Norway	Males	HUNT	Age and Sex	90-95%	15	43.54	26.43	64.03
Asthma	Norway	Males	HUNT	Age and Sex	90-95%	20	46.77	30.01	65.8
Asthma	Norway	Males	HUNT	Age and Sex	90-95%	25	48.44	31.56	67.44
Asthma	Norway	Males	HUNT	Age and Sex	90-95%	30	49.74	33.39	68.06
Asthma	Norway	Males	HUNT	Age and Sex	90-95%	35	50.85	34.71	68.75
Asthma	Norway	Males	HUNT	Age and Sex	90-95%	40	51.95	36.24	69.74
Asthma	Norway	Males	HUNT	Age and Sex	90-95%	45	52.93	37.81	70.33
Asthma	Norway	Males	HUNT	Age and Sex	90-95%	50	53.67	38.66	70.66
Asthma	Norway	Males	HUNT	Age and Sex	90-95%	55	54.45	39.49	71.06
Asthma	Norway	Males	HUNT	Age and Sex	90-95%	60	55.51	40.69	71.74
Asthma	Norway	Males	HUNT	Age and Sex	90-95%	65	56.63	42.11	72.48
Asthma	Norway	Males	HUNT	Age and Sex	90-95%	70	57.66	43.49	73.37
Asthma	Norway	Males	HUNT	Age and Sex	90-95%	75	58.47	44.68	73.86
Asthma	Norway	Males	HUNT	Age and Sex	90-95%	80	58.99	45.49	74.22
Asthma	Norway	Males	HUNT	Age and Sex	> 95%	5	33.62	13.16	59.01
Asthma	Norway	Males	HUNT	Age and Sex	> 95%	10	48.96	26.88	71.23
Asthma	Norway	Males	HUNT	Age and Sex	> 95%	15	56.65	37.24	76.39
Asthma	Norway	Males	HUNT	Age and Sex	> 95%	20	60.12	41.95	77.83
Asthma	Norway	Males	HUNT	Age and Sex	> 95%	25	61.8	43.56	78.76
Asthma	Norway	Males	HUNT	Age and Sex	> 95%	30	63.06	45.1	79.47
Asthma	Norway	Males	HUNT	Age and Sex	> 95%	35	64.08	46.49	80.1
Asthma	Norway	Males	HUNT	Age and Sex	> 95%	40	65.04	47.77	80.64
Asthma	Norway	Males	HUNT	Age and Sex	> 95%	45	65.86	48.96	81.24
Asthma	Norway	Males	HUNT	Age and Sex	> 95%	50	66.45	50.05	81.48
Asthma	Norway	Males	HUNT	Age and Sex	> 95%	55	67.05	50.92	81.85
Asthma	Norway	Males	HUNT	Age and Sex	> 95%	60	67.83	52.03	82.36
Asthma	Norway	Males	HUNT	Age and Sex	> 95%	65	68.63	52.99	82.77
Asthma	Norway	Males	HUNT	Age and Sex	> 95%	70	69.33	53.76	83.26
Asthma	Norway	Males	HUNT	Age and Sex	> 95%	75	69.87	54.75	83.64
Asthma	Norway	Males	HUNT	Age and Sex	> 95%	80	70.22	55.57	83.81
Asthma	Norway	Females	HUNT	Age and Sex	< 20%	5	5.25	1.93	11.43
Asthma	Norway	Females	HUNT	Age and Sex	< 20%	10	8.08	3.94	14.35
Asthma	Norway	Females	HUNT	Age and Sex	< 20%	15	11	6.2	18.29
Asthma	Norway	Females	HUNT	Age and Sex	< 20%	20	13.2	8.54	20.11
Asthma	Norway	Females	HUNT	Age and Sex	< 20%	25	14.7	9.91	21.78
Asthma	Norway	Females	HUNT	Age and Sex	< 20%	30	15.79	10.9	22.96
Asthma	Norway	Females	HUNT	Age and Sex	< 20%	35	16.7	11.87	23.79
Asthma	Norway	Females	HUNT	Age and Sex	< 20%	40	17.71	12.78	24.6
Asthma	Norway	Females	HUNT	Age and Sex	< 20%	45	18.67	13.64	25.39
Asthma	Norway	Females	HUNT	Age and Sex	< 20%	50	19.44	14.54	26.27
Asthma	Norway	Females	HUNT	Age and Sex	< 20%	55	20.28	15.45	27.07
Asthma	Norway	Females	HUNT	Age and Sex	< 20%	60	21.4	16.68	28.28
Asthma	Norway	Females	HUNT	Age and Sex	< 20%	65	22.68	17.84	29.38
Asthma	Norway	Females	HUNT	Age and Sex	< 20%	70	24	19.04	30.48
Asthma	Norway	Females	HUNT	Age and Sex	< 20%	75	25.07	20.08	31.34
Asthma	Norway	Females	HUNT	Age and Sex	< 20%	80	25.68	20.82	31.79
Asthma	Norway	Females	HUNT	Age and Sex	20-40%	5	6.68	2.65	13.68
Asthma	Norway	Females	HUNT	Age and Sex	20-40%	10	10.24	5.45	17.16
Asthma	Norway	Females	HUNT	Age and Sex	20-40%	15	13.87	8.32	21.38
Asthma	Norway	Females	HUNT	Age and Sex	20-40%	20	16.59	11.04	24.13
Asthma	Norway	Females	HUNT	Age and Sex	20-40%	25	18.43	12.72	26.19
Asthma	Norway	Females	HUNT	Age and Sex	20-40%	30	19.75	13.97	27.71
Asthma	Norway	Females	HUNT	Age and Sex	20-40%	35	20.85	15.19	28.79
Asthma	Norway	Females	HUNT	Age and Sex	20-40%	40	22.06	16.42	29.86
Asthma	Norway	Females	HUNT	Age and Sex	20-40%	45	23.21	17.47	30.93
Asthma	Norway	Females	HUNT	Age and Sex	20-40%	50	24.14	18.48	31.8
Asthma	Norway	Females	HUNT	Age and Sex	20-40%	55	25.13	19.52	32.77
Asthma	Norway	Females	HUNT	Age and Sex	20-40%	60	26.45	20.7	33.61
Asthma	Norway	Females	HUNT	Age and Sex	20-40%	65	27.96	22.16	35.36
Asthma	Norway	Females	HUNT	Age and Sex	20-40%	70	29.49	23.63	36.68
Asthma	Norway	Females	HUNT	Age and Sex	20-40%	75	30.74	24.87	38.16
Asthma	Norway	Females	HUNT	Age and Sex	20-40%	80	31.43	25.46	38.82
Asthma	Norway	Females	HUNT	Age and Sex	40-60%	5	8.01	3.92	11.93
Asthma	Norway	Females	HUNT	Age and Sex	40-60%	10	12.24	7.26	16.64
Asthma	Norway	Females	HUNT	Age and Sex	40-60%	15	16.52	10.8	21.62
Asthma	Norway	Females	HUNT	Age and Sex	40-60%	20	19.7	13.96	24.87
Asthma	Norway	Females	HUNT	Age and Sex	40-60%	25	21.84	15.83	27.18
Asthma	Norway	Females	HUNT	Age and Sex	40-60%	30	23.38	17.36	28.75
Asthma	Norway	Females	HUNT	Age and Sex	40-60%	35	24.65	18.54	30.14
Asthma	Norway	Females	HUNT	Age and Sex	40-60%	40	26.06	20.11	31.25
Asthma	Norway	Females	HUNT	Age and Sex	40-60%	45	27.39	21.45	32.57
Asthma	Norway	Females	HUNT	Age and Sex	40-60%	50	28.46	22.55	33.49
Asthma	Norway	Females	HUNT	Age and Sex	40-60%	55	29.6	23.78	34.41
Asthma	Norway	Females	HUNT	Age and Sex	40-60%	60	31.13	25.36	36.19
Asthma	Norway	Females	HUNT	Age and Sex	40-60%	65	32.86	27.15	37.7
Asthma	Norway	Females	HUNT	Age and Sex	40-60%	70	34.61	28.69	39.42
Asthma	Norway	Females	HUNT	Age and Sex	40-60%	75	36.04	30.22	40.69
Asthma	Norway	Females	HUNT	Age and Sex	40-60%	80	36.83	30.87	41.3
Asthma	Norway	Females	HUNT	Age and Sex	60-80%	5	10.62	4.83	18.3
Asthma	Norway	Females	HUNT	Age and Sex	60-80%	10	16.11	9.06	24.25
Asthma	Norway	Females	HUNT	Age and Sex	60-80%	15	21.56	13.5	30.18
Asthma	Norway	Females	HUNT	Age and Sex	60-80%	20	25.52	17.61	34.15
Asthma	Norway	Females	HUNT	Age and Sex	60-80%	25	28.12	19.81	36.75
Asthma	Norway	Females	HUNT	Age and Sex	60-80%	30	29.95	21.74	38.27
Asthma	Norway	Females	HUNT	Age and Sex	60-80%	35	31.44	23.43	39.72
Asthma	Norway	Females	HUNT	Age and Sex	60-80%	40	33.05	24.71	40.96
Asthma	Norway	Females	HUNT	Age and Sex	60-80%	45	34.54	26.59	42.29
Asthma	Norway	Females	HUNT	Age and Sex	60-80%	50	35.73	27.74	43.39
Asthma	Norway	Females	HUNT	Age and Sex	60-80%	55	36.97	29.28	44.65
Asthma	Norway	Females	HUNT	Age and Sex	60-80%	60	38.59	30.79	45.79
Asthma	Norway	Females	HUNT	Age and Sex	60-80%	65	40.4	32.76	47.6
Asthma	Norway	Females	HUNT	Age and Sex	60-80%	70	42.2	34.77	49.2
Asthma	Norway	Females	HUNT	Age and Sex	60-80%	75	43.65	36.04	50.4
Asthma	Norway	Females	HUNT	Age and Sex	60-80%	80	44.45	36.96	51.18
Asthma	Norway	Females	HUNT	Age and Sex	80-90%	5	13.52	5.42	23.32
Asthma	Norway	Females	HUNT	Age and Sex	80-90%	10	20.32	11.2	31.06
Asthma	Norway	Females	HUNT	Age and Sex	80-90%	15	26.96	16.19	38.91
Asthma	Norway	Females	HUNT	Age and Sex	80-90%	20	31.66	20.87	42.98
Asthma	Norway	Females	HUNT	Age and Sex	80-90%	25	34.69	24.07	45.82
Asthma	Norway	Females	HUNT	Age and Sex	80-90%	30	36.78	26.28	47.46
Asthma	Norway	Females	HUNT	Age and Sex	80-90%	35	38.46	28.25	49.28
Asthma	Norway	Females	HUNT	Age and Sex	80-90%	40	40.24	30.07	51.11
Asthma	Norway	Females	HUNT	Age and Sex	80-90%	45	41.87	32.27	52.32
Asthma	Norway	Females	HUNT	Age and Sex	80-90%	50	43.14	33.54	53.24
Asthma	Norway	Females	HUNT	Age and Sex	80-90%	55	44.46	35.16	54.39
Asthma	Norway	Females	HUNT	Age and Sex	80-90%	60	46.16	37.17	55.49
Asthma	Norway	Females	HUNT	Age and Sex	80-90%	65	48.02	39.22	57.06
Asthma	Norway	Females	HUNT	Age and Sex	80-90%	70	49.85	41.17	58.82
Asthma	Norway	Females	HUNT	Age and Sex	80-90%	75	51.3	43.02	60.18
Asthma	Norway	Females	HUNT	Age and Sex	80-90%	80	52.1	43.82	60.91
Asthma	Norway	Females	HUNT	Age and Sex	90-95%	5	17.06	6.47	32.11
Asthma	Norway	Females	HUNT	Age and Sex	90-95%	10	25.35	13.38	40.03
Asthma	Norway	Females	HUNT	Age and Sex	90-95%	15	33.26	19.57	48.06
Asthma	Norway	Females	HUNT	Age and Sex	90-95%	20	38.68	25.51	52.95
Asthma	Norway	Females	HUNT	Age and Sex	90-95%	25	42.04	29.03	55.17
Asthma	Norway	Females	HUNT	Age and Sex	90-95%	30	44.29	31.73	57.1
Asthma	Norway	Females	HUNT	Age and Sex	90-95%	35	46.04	33.69	58.58
Asthma	Norway	Females	HUNT	Age and Sex	90-95%	40	47.85	36.17	59.93
Asthma	Norway	Females	HUNT	Age and Sex	90-95%	45	49.47	37.99	61.21
Asthma	Norway	Females	HUNT	Age and Sex	90-95%	50	50.7	39.3	61.94
Asthma	Norway	Females	HUNT	Age and Sex	90-95%	55	51.94	40.93	62.95
Asthma	Norway	Females	HUNT	Age and Sex	90-95%	60	53.51	42.95	64.37
Asthma	Norway	Females	HUNT	Age and Sex	90-95%	65	55.19	44.81	65.97
Asthma	Norway	Females	HUNT	Age and Sex	90-95%	70	56.79	46.73	67.19
Asthma	Norway	Females	HUNT	Age and Sex	90-95%	75	58.05	48.22	68.3
Asthma	Norway	Females	HUNT	Age and Sex	90-95%	80	58.75	49.01	68.76
Asthma	Norway	Females	HUNT	Age and Sex	> 95%	5	22.39	9.78	39.78
Asthma	Norway	Females	HUNT	Age and Sex	> 95%	10	32.72	18.23	50.23
Asthma	Norway	Females	HUNT	Age and Sex	> 95%	15	42.18	27.52	57.54
Asthma	Norway	Females	HUNT	Age and Sex	> 95%	20	48.48	34.53	63.84
Asthma	Norway	Females	HUNT	Age and Sex	> 95%	25	52.31	39	66.9
Asthma	Norway	Females	HUNT	Age and Sex	> 95%	30	54.85	41.92	68.57
Asthma	Norway	Females	HUNT	Age and Sex	> 95%	35	56.81	44.39	70.04
Asthma	Norway	Females	HUNT	Age and Sex	> 95%	40	58.83	46.76	71.43
Asthma	Norway	Females	HUNT	Age and Sex	> 95%	45	60.62	49.05	72.69
Asthma	Norway	Females	HUNT	Age and Sex	> 95%	50	61.97	51.08	73.76
Asthma	Norway	Females	HUNT	Age and Sex	> 95%	55	63.33	52.97	74.91
Asthma	Norway	Females	HUNT	Age and Sex	> 95%	60	65.04	54.64	75.77
Asthma	Norway	Females	HUNT	Age and Sex	> 95%	65	66.85	56.53	77.11
Asthma	Norway	Females	HUNT	Age and Sex	> 95%	70	68.58	58.69	78.48
Asthma	Norway	Females	HUNT	Age and Sex	> 95%	75	69.9	60.16	79.24
Asthma	Norway	Females	HUNT	Age and Sex	> 95%	80	70.63	60.97	79.77
Asthma	Finland	Males	FinnGen	Age and Sex	< 20%	5	3.04	1.52	4.72
Asthma	Finland	Males	FinnGen	Age and Sex	< 20%	10	4.79	2.83	6.71
Asthma	Finland	Males	FinnGen	Age and Sex	< 20%	15	6.11	3.97	8.28
Asthma	Finland	Males	FinnGen	Age and Sex	< 20%	20	6.89	4.75	9.03
Asthma	Finland	Males	FinnGen	Age and Sex	< 20%	25	7.33	5.19	9.5
Asthma	Finland	Males	FinnGen	Age and Sex	< 20%	30	7.71	5.48	9.9
Asthma	Finland	Males	FinnGen	Age and Sex	< 20%	35	8.07	5.83	10.3
Asthma	Finland	Males	FinnGen	Age and Sex	< 20%	40	8.5	6.3	10.7
Asthma	Finland	Males	FinnGen	Age and Sex	< 20%	45	8.93	6.72	11.12
Asthma	Finland	Males	FinnGen	Age and Sex	< 20%	50	9.3	7.12	11.49
Asthma	Finland	Males	FinnGen	Age and Sex	< 20%	55	9.73	7.49	11.97
Asthma	Finland	Males	FinnGen	Age and Sex	< 20%	60	10.37	8.17	12.5
Asthma	Finland	Males	FinnGen	Age and Sex	< 20%	65	11.1	8.9	13.23
Asthma	Finland	Males	FinnGen	Age and Sex	< 20%	70	11.8	9.56	13.93
Asthma	Finland	Males	FinnGen	Age and Sex	< 20%	75	12.45	10.12	14.61
Asthma	Finland	Males	FinnGen	Age and Sex	< 20%	80	13.03	10.63	15.21
Asthma	Finland	Males	FinnGen	Age and Sex	20-40%	5	4.81	2.32	7.29
Asthma	Finland	Males	FinnGen	Age and Sex	20-40%	10	7.54	4.45	10.57
Asthma	Finland	Males	FinnGen	Age and Sex	20-40%	15	9.57	6.08	12.79
Asthma	Finland	Males	FinnGen	Age and Sex	20-40%	20	10.72	7.15	13.83
Asthma	Finland	Males	FinnGen	Age and Sex	20-40%	25	11.36	7.92	14.45
Asthma	Finland	Males	FinnGen	Age and Sex	20-40%	30	11.88	8.35	14.92
Asthma	Finland	Males	FinnGen	Age and Sex	20-40%	35	12.36	8.78	15.34
Asthma	Finland	Males	FinnGen	Age and Sex	20-40%	40	12.91	9.44	15.95
Asthma	Finland	Males	FinnGen	Age and Sex	20-40%	45	13.45	9.99	16.46
Asthma	Finland	Males	FinnGen	Age and Sex	20-40%	50	13.89	10.38	16.94
Asthma	Finland	Males	FinnGen	Age and Sex	20-40%	55	14.4	10.86	17.38
Asthma	Finland	Males	FinnGen	Age and Sex	20-40%	60	15.12	11.54	18.16
Asthma	Finland	Males	FinnGen	Age and Sex	20-40%	65	15.92	12.51	18.93
Asthma	Finland	Males	FinnGen	Age and Sex	20-40%	70	16.66	13.28	19.76
Asthma	Finland	Males	FinnGen	Age and Sex	20-40%	75	17.33	13.98	20.4
Asthma	Finland	Males	FinnGen	Age and Sex	20-40%	80	17.93	14.48	20.96
Asthma	Finland	Males	FinnGen	Age and Sex	40-60%	5	6.46	3.27	9.39
Asthma	Finland	Males	FinnGen	Age and Sex	40-60%	10	10.08	5.99	13.53
Asthma	Finland	Males	FinnGen	Age and Sex	40-60%	15	12.75	8.23	16.59
Asthma	Finland	Males	FinnGen	Age and Sex	40-60%	20	14.23	9.89	17.93
Asthma	Finland	Males	FinnGen	Age and Sex	40-60%	25	15.05	10.74	18.84
Asthma	Finland	Males	FinnGen	Age and Sex	40-60%	30	15.71	11.31	19.47
Asthma	Finland	Males	FinnGen	Age and Sex	40-60%	35	16.32	11.93	20.12
Asthma	Finland	Males	FinnGen	Age and Sex	40-60%	40	17.01	12.59	20.91
Asthma	Finland	Males	FinnGen	Age and Sex	40-60%	45	17.67	13.23	21.46
Asthma	Finland	Males	FinnGen	Age and Sex	40-60%	50	18.22	13.84	22.04
Asthma	Finland	Males	FinnGen	Age and Sex	40-60%	55	18.83	14.54	22.53
Asthma	Finland	Males	FinnGen	Age and Sex	40-60%	60	19.7	15.36	23.3
Asthma	Finland	Males	FinnGen	Age and Sex	40-60%	65	20.65	16.37	24.2
Asthma	Finland	Males	FinnGen	Age and Sex	40-60%	70	21.52	17.37	25.08
Asthma	Finland	Males	FinnGen	Age and Sex	40-60%	75	22.32	18.1	25.84
Asthma	Finland	Males	FinnGen	Age and Sex	40-60%	80	23.01	18.71	26.68
Asthma	Finland	Males	FinnGen	Age and Sex	60-80%	5	8.24	4.06	12.48
Asthma	Finland	Males	FinnGen	Age and Sex	60-80%	10	12.8	7.47	17.56
Asthma	Finland	Males	FinnGen	Age and Sex	60-80%	15	16.11	10.46	21.2
Asthma	Finland	Males	FinnGen	Age and Sex	60-80%	20	17.92	12.17	22.79
Asthma	Finland	Males	FinnGen	Age and Sex	60-80%	25	18.89	13.47	23.63
Asthma	Finland	Males	FinnGen	Age and Sex	60-80%	30	19.66	14.21	24.4
Asthma	Finland	Males	FinnGen	Age and Sex	60-80%	35	20.36	14.85	25.08
Asthma	Finland	Males	FinnGen	Age and Sex	60-80%	40	21.12	15.69	25.8
Asthma	Finland	Males	FinnGen	Age and Sex	60-80%	45	21.85	16.49	26.44
Asthma	Finland	Males	FinnGen	Age and Sex	60-80%	50	22.44	17.08	26.97
Asthma	Finland	Males	FinnGen	Age and Sex	60-80%	55	23.09	17.78	27.54
Asthma	Finland	Males	FinnGen	Age and Sex	60-80%	60	23.99	18.69	28.46
Asthma	Finland	Males	FinnGen	Age and Sex	60-80%	65	24.96	19.76	29.44
Asthma	Finland	Males	FinnGen	Age and Sex	60-80%	70	25.83	20.61	30.29
Asthma	Finland	Males	FinnGen	Age and Sex	60-80%	75	26.62	21.5	31.02
Asthma	Finland	Males	FinnGen	Age and Sex	60-80%	80	27.31	22.12	31.72
Asthma	Finland	Males	FinnGen	Age and Sex	80-90%	5	10.84	5.33	15.72
Asthma	Finland	Males	FinnGen	Age and Sex	80-90%	10	16.69	10.17	22.47
Asthma	Finland	Males	FinnGen	Age and Sex	80-90%	15	20.88	13.93	26.86
Asthma	Finland	Males	FinnGen	Age and Sex	80-90%	20	23.12	16.22	29.06
Asthma	Finland	Males	FinnGen	Age and Sex	80-90%	25	24.31	17.44	30.3
Asthma	Finland	Males	FinnGen	Age and Sex	80-90%	30	25.23	18.44	31.22
Asthma	Finland	Males	FinnGen	Age and Sex	80-90%	35	26.07	19.37	31.94
Asthma	Finland	Males	FinnGen	Age and Sex	80-90%	40	26.97	20.18	32.67
Asthma	Finland	Males	FinnGen	Age and Sex	80-90%	45	27.82	21.07	33.46
Asthma	Finland	Males	FinnGen	Age and Sex	80-90%	50	28.49	21.58	34.05
Asthma	Finland	Males	FinnGen	Age and Sex	80-90%	55	29.24	22.6	34.69
Asthma	Finland	Males	FinnGen	Age and Sex	80-90%	60	30.25	23.57	35.74
Asthma	Finland	Males	FinnGen	Age and Sex	80-90%	65	31.32	24.86	36.72
Asthma	Finland	Males	FinnGen	Age and Sex	80-90%	70	32.28	25.93	37.72
Asthma	Finland	Males	FinnGen	Age and Sex	80-90%	75	33.13	26.87	38.62
Asthma	Finland	Males	FinnGen	Age and Sex	80-90%	80	33.88	27.65	39.45
Asthma	Finland	Males	FinnGen	Age and Sex	90-95%	5	14.9	7.27	22.07
Asthma	Finland	Males	FinnGen	Age and Sex	90-95%	10	22.64	13.8	30.55
Asthma	Finland	Males	FinnGen	Age and Sex	90-95%	15	28.06	18.61	36.56
Asthma	Finland	Males	FinnGen	Age and Sex	90-95%	20	30.83	21.94	38.87
Asthma	Finland	Males	FinnGen	Age and Sex	90-95%	25	32.25	23.68	40.19
Asthma	Finland	Males	FinnGen	Age and Sex	90-95%	30	33.32	24.89	41.13
Asthma	Finland	Males	FinnGen	Age and Sex	90-95%	35	34.26	25.95	41.97
Asthma	Finland	Males	FinnGen	Age and Sex	90-95%	40	35.25	27.13	42.7
Asthma	Finland	Males	FinnGen	Age and Sex	90-95%	45	36.15	27.75	43.5
Asthma	Finland	Males	FinnGen	Age and Sex	90-95%	50	36.85	28.69	44.11
Asthma	Finland	Males	FinnGen	Age and Sex	90-95%	55	37.6	29.5	44.86
Asthma	Finland	Males	FinnGen	Age and Sex	90-95%	60	38.59	30.49	45.76
Asthma	Finland	Males	FinnGen	Age and Sex	90-95%	65	39.61	31.77	46.79
Asthma	Finland	Males	FinnGen	Age and Sex	90-95%	70	40.5	32.84	47.6
Asthma	Finland	Males	FinnGen	Age and Sex	90-95%	75	41.28	33.65	48.21
Asthma	Finland	Males	FinnGen	Age and Sex	90-95%	80	41.96	34.38	48.85
Asthma	Finland	Males	FinnGen	Age and Sex	> 95%	5	18.64	9.22	27.44
Asthma	Finland	Males	FinnGen	Age and Sex	> 95%	10	27.99	16.98	36.9
Asthma	Finland	Males	FinnGen	Age and Sex	> 95%	15	34.37	23.46	43.77
Asthma	Finland	Males	FinnGen	Age and Sex	> 95%	20	37.58	27.14	46.64
Asthma	Finland	Males	FinnGen	Age and Sex	> 95%	25	39.21	29.04	48.12
Asthma	Finland	Males	FinnGen	Age and Sex	> 95%	30	40.42	30.14	49.09
Asthma	Finland	Males	FinnGen	Age and Sex	> 95%	35	41.49	31.43	49.89
Asthma	Finland	Males	FinnGen	Age and Sex	> 95%	40	42.59	32.7	50.86
Asthma	Finland	Males	FinnGen	Age and Sex	> 95%	45	43.59	33.79	51.73
Asthma	Finland	Males	FinnGen	Age and Sex	> 95%	50	44.37	34.32	52.41
Asthma	Finland	Males	FinnGen	Age and Sex	> 95%	55	45.19	35.66	53.04
Asthma	Finland	Males	FinnGen	Age and Sex	> 95%	60	46.27	36.99	53.97
Asthma	Finland	Males	FinnGen	Age and Sex	> 95%	65	47.38	38.21	54.94
Asthma	Finland	Males	FinnGen	Age and Sex	> 95%	70	48.33	39.38	55.78
Asthma	Finland	Males	FinnGen	Age and Sex	> 95%	75	49.17	40.39	56.51
Asthma	Finland	Males	FinnGen	Age and Sex	> 95%	80	49.9	41.36	57.12
Asthma	Finland	Females	FinnGen	Age and Sex	< 20%	5	3.19	1.75	4.77
Asthma	Finland	Females	FinnGen	Age and Sex	< 20%	10	4.89	3	6.78
Asthma	Finland	Females	FinnGen	Age and Sex	< 20%	15	6.94	4.79	9.11
Asthma	Finland	Females	FinnGen	Age and Sex	< 20%	20	8.52	6.2	10.83
Asthma	Finland	Females	FinnGen	Age and Sex	< 20%	25	9.64	7.28	12
Asthma	Finland	Females	FinnGen	Age and Sex	< 20%	30	10.49	8.08	12.98
Asthma	Finland	Females	FinnGen	Age and Sex	< 20%	35	11.24	8.84	13.64
Asthma	Finland	Females	FinnGen	Age and Sex	< 20%	40	12.11	9.46	14.52
Asthma	Finland	Females	FinnGen	Age and Sex	< 20%	45	13	10.4	15.39
Asthma	Finland	Females	FinnGen	Age and Sex	< 20%	50	13.82	11.24	16.35
Asthma	Finland	Females	FinnGen	Age and Sex	< 20%	55	14.7	12.04	17.21
Asthma	Finland	Females	FinnGen	Age and Sex	< 20%	60	15.81	13.11	18.52
Asthma	Finland	Females	FinnGen	Age and Sex	< 20%	65	17.07	14.29	19.76
Asthma	Finland	Females	FinnGen	Age and Sex	< 20%	70	18.41	15.42	21.18
Asthma	Finland	Females	FinnGen	Age and Sex	< 20%	75	19.64	16.77	22.42
Asthma	Finland	Females	FinnGen	Age and Sex	< 20%	80	20.62	17.69	23.5
Asthma	Finland	Females	FinnGen	Age and Sex	20-40%	5	4.36	2.44	6.41
Asthma	Finland	Females	FinnGen	Age and Sex	20-40%	10	6.66	4.1	8.97
Asthma	Finland	Females	FinnGen	Age and Sex	20-40%	15	9.4	6.41	12.15
Asthma	Finland	Females	FinnGen	Age and Sex	20-40%	20	11.51	8.45	14.24
Asthma	Finland	Females	FinnGen	Age and Sex	20-40%	25	12.98	9.88	15.82
Asthma	Finland	Females	FinnGen	Age and Sex	20-40%	30	14.07	10.84	17.05
Asthma	Finland	Females	FinnGen	Age and Sex	20-40%	35	15.04	11.68	18
Asthma	Finland	Females	FinnGen	Age and Sex	20-40%	40	16.14	12.65	19.1
Asthma	Finland	Females	FinnGen	Age and Sex	20-40%	45	17.26	13.87	20.22
Asthma	Finland	Females	FinnGen	Age and Sex	20-40%	50	18.27	14.94	21.4
Asthma	Finland	Females	FinnGen	Age and Sex	20-40%	55	19.35	15.94	22.45
Asthma	Finland	Females	FinnGen	Age and Sex	20-40%	60	20.7	17.11	23.95
Asthma	Finland	Females	FinnGen	Age and Sex	20-40%	65	22.2	18.59	25.41
Asthma	Finland	Females	FinnGen	Age and Sex	20-40%	70	23.78	19.98	27.25
Asthma	Finland	Females	FinnGen	Age and Sex	20-40%	75	25.22	21.58	28.64
Asthma	Finland	Females	FinnGen	Age and Sex	20-40%	80	26.37	22.67	29.99
Asthma	Finland	Females	FinnGen	Age and Sex	40-60%	5	5.47	3.11	8
Asthma	Finland	Females	FinnGen	Age and Sex	40-60%	10	8.33	5.19	11.26
Asthma	Finland	Females	FinnGen	Age and Sex	40-60%	15	11.72	8.08	15.03
Asthma	Finland	Females	FinnGen	Age and Sex	40-60%	20	14.31	10.74	17.6
Asthma	Finland	Females	FinnGen	Age and Sex	40-60%	25	16.07	12.21	19.48
Asthma	Finland	Females	FinnGen	Age and Sex	40-60%	30	17.37	13.44	20.89
Asthma	Finland	Females	FinnGen	Age and Sex	40-60%	35	18.5	14.53	21.94
Asthma	Finland	Females	FinnGen	Age and Sex	40-60%	40	19.76	15.73	23.32
Asthma	Finland	Females	FinnGen	Age and Sex	40-60%	45	21.02	17.06	24.64
Asthma	Finland	Females	FinnGen	Age and Sex	40-60%	50	22.14	18.26	25.82
Asthma	Finland	Females	FinnGen	Age and Sex	40-60%	55	23.33	19.43	27.05
Asthma	Finland	Females	FinnGen	Age and Sex	40-60%	60	24.78	20.83	28.63
Asthma	Finland	Females	FinnGen	Age and Sex	40-60%	65	26.38	22.35	30
Asthma	Finland	Females	FinnGen	Age and Sex	40-60%	70	28.03	23.66	31.8
Asthma	Finland	Females	FinnGen	Age and Sex	40-60%	75	29.53	25.35	33.41
Asthma	Finland	Females	FinnGen	Age and Sex	40-60%	80	30.72	26.57	34.7
Asthma	Finland	Females	FinnGen	Age and Sex	60-80%	5	7.08	3.97	10.17
Asthma	Finland	Females	FinnGen	Age and Sex	60-80%	10	10.74	6.64	14.44
Asthma	Finland	Females	FinnGen	Age and Sex	60-80%	15	15.02	10.38	19.22
Asthma	Finland	Females	FinnGen	Age and Sex	60-80%	20	18.25	13.62	22.33
Asthma	Finland	Females	FinnGen	Age and Sex	60-80%	25	20.41	15.69	24.77
Asthma	Finland	Females	FinnGen	Age and Sex	60-80%	30	21.97	17.01	26.09
Asthma	Finland	Females	FinnGen	Age and Sex	60-80%	35	23.3	18.37	27.54
Asthma	Finland	Females	FinnGen	Age and Sex	60-80%	40	24.76	19.66	29.17
Asthma	Finland	Females	FinnGen	Age and Sex	60-80%	45	26.19	21.32	30.61
Asthma	Finland	Females	FinnGen	Age and Sex	60-80%	50	27.44	22.56	31.85
Asthma	Finland	Females	FinnGen	Age and Sex	60-80%	55	28.74	23.87	33.22
Asthma	Finland	Females	FinnGen	Age and Sex	60-80%	60	30.3	25.49	34.85
Asthma	Finland	Females	FinnGen	Age and Sex	60-80%	65	31.99	27.04	36.32
Asthma	Finland	Females	FinnGen	Age and Sex	60-80%	70	33.71	28.45	38.16
Asthma	Finland	Females	FinnGen	Age and Sex	60-80%	75	35.25	30.25	39.76
Asthma	Finland	Females	FinnGen	Age and Sex	60-80%	80	36.48	31.55	40.95
Asthma	Finland	Females	FinnGen	Age and Sex	80-90%	5	8.71	4.85	12.64
Asthma	Finland	Females	FinnGen	Age and Sex	80-90%	10	13.14	8.27	17.78
Asthma	Finland	Females	FinnGen	Age and Sex	80-90%	15	18.27	12.9	23.51
Asthma	Finland	Females	FinnGen	Age and Sex	80-90%	20	22.11	16.66	27.26
Asthma	Finland	Females	FinnGen	Age and Sex	80-90%	25	24.62	19.06	29.8
Asthma	Finland	Females	FinnGen	Age and Sex	80-90%	30	26.4	20.93	31.78
Asthma	Finland	Females	FinnGen	Age and Sex	80-90%	35	27.9	22.28	33.28
Asthma	Finland	Females	FinnGen	Age and Sex	80-90%	40	29.52	23.81	34.88
Asthma	Finland	Females	FinnGen	Age and Sex	80-90%	45	31.09	25.34	36.39
Asthma	Finland	Females	FinnGen	Age and Sex	80-90%	50	32.44	26.81	37.7
Asthma	Finland	Females	FinnGen	Age and Sex	80-90%	55	33.83	28.04	38.93
Asthma	Finland	Females	FinnGen	Age and Sex	80-90%	60	35.47	29.8	40.62
Asthma	Finland	Females	FinnGen	Age and Sex	80-90%	65	37.23	31.52	42.2
Asthma	Finland	Females	FinnGen	Age and Sex	80-90%	70	38.98	33.08	43.87
Asthma	Finland	Females	FinnGen	Age and Sex	80-90%	75	40.55	34.95	45.6
Asthma	Finland	Females	FinnGen	Age and Sex	80-90%	80	41.8	36.07	46.75
Asthma	Finland	Females	FinnGen	Age and Sex	90-95%	5	10.8	6.05	15.83
Asthma	Finland	Females	FinnGen	Age and Sex	90-95%	10	16.2	10.21	21.79
Asthma	Finland	Females	FinnGen	Age and Sex	90-95%	15	22.37	15.73	28.91
Asthma	Finland	Females	FinnGen	Age and Sex	90-95%	20	26.9	20.33	33.33
Asthma	Finland	Females	FinnGen	Age and Sex	90-95%	25	29.8	22.99	36.27
Asthma	Finland	Females	FinnGen	Age and Sex	90-95%	30	31.8	25.02	38.23
Asthma	Finland	Females	FinnGen	Age and Sex	90-95%	35	33.46	26.82	39.65
Asthma	Finland	Females	FinnGen	Age and Sex	90-95%	40	35.22	28.64	41.15
Asthma	Finland	Females	FinnGen	Age and Sex	90-95%	45	36.89	30.41	42.73
Asthma	Finland	Females	FinnGen	Age and Sex	90-95%	50	38.29	31.97	44.04
Asthma	Finland	Females	FinnGen	Age and Sex	90-95%	55	39.71	33.44	45.47
Asthma	Finland	Females	FinnGen	Age and Sex	90-95%	60	41.36	35.1	47.11
Asthma	Finland	Females	FinnGen	Age and Sex	90-95%	65	43.1	36.87	48.73
Asthma	Finland	Females	FinnGen	Age and Sex	90-95%	70	44.79	38.56	50.27
Asthma	Finland	Females	FinnGen	Age and Sex	90-95%	75	46.3	40.17	51.65
Asthma	Finland	Females	FinnGen	Age and Sex	90-95%	80	47.5	41.38	52.79
Asthma	Finland	Females	FinnGen	Age and Sex	> 95%	5	15.11	8.56	22.14
Asthma	Finland	Females	FinnGen	Age and Sex	> 95%	10	22.37	14.18	29.89
Asthma	Finland	Females	FinnGen	Age and Sex	> 95%	15	30.43	21.91	38.06
Asthma	Finland	Females	FinnGen	Age and Sex	> 95%	20	36.16	27.86	43.58
Asthma	Finland	Females	FinnGen	Age and Sex	> 95%	25	39.67	31.01	46.89
Asthma	Finland	Females	FinnGen	Age and Sex	> 95%	30	42.01	33.36	49.19
Asthma	Finland	Females	FinnGen	Age and Sex	> 95%	35	43.89	35.43	50.68
Asthma	Finland	Females	FinnGen	Age and Sex	> 95%	40	45.82	37.75	52.66
Asthma	Finland	Females	FinnGen	Age and Sex	> 95%	45	47.59	39.83	54.51
Asthma	Finland	Females	FinnGen	Age and Sex	> 95%	50	49.04	41.31	55.77
Asthma	Finland	Females	FinnGen	Age and Sex	> 95%	55	50.47	43.02	56.79
Asthma	Finland	Females	FinnGen	Age and Sex	> 95%	60	52.08	44.74	58.23
Asthma	Finland	Females	FinnGen	Age and Sex	> 95%	65	53.72	46.29	59.68
Asthma	Finland	Females	FinnGen	Age and Sex	> 95%	70	55.29	48.06	61.37
Asthma	Finland	Females	FinnGen	Age and Sex	> 95%	75	56.67	49.57	62.68
Asthma	Finland	Females	FinnGen	Age and Sex	> 95%	80	57.75	50.87	63.55
Asthma	Estonia	Males	Estonian Biobank	Age and Sex	< 20%	5	3.88	1.68	6.4
Asthma	Estonia	Males	Estonian Biobank	Age and Sex	< 20%	10	6.31	3.85	9.17
Asthma	Estonia	Males	Estonian Biobank	Age and Sex	< 20%	15	7.79	5.19	10.74
Asthma	Estonia	Males	Estonian Biobank	Age and Sex	< 20%	20	8.74	6.13	11.68
Asthma	Estonia	Males	Estonian Biobank	Age and Sex	< 20%	25	9.38	6.74	12.3
Asthma	Estonia	Males	Estonian Biobank	Age and Sex	< 20%	30	9.86	7.18	12.76
Asthma	Estonia	Males	Estonian Biobank	Age and Sex	< 20%	35	10.24	7.56	13.14
Asthma	Estonia	Males	Estonian Biobank	Age and Sex	< 20%	40	10.59	7.92	13.53
Asthma	Estonia	Males	Estonian Biobank	Age and Sex	< 20%	45	10.92	8.27	13.81
Asthma	Estonia	Males	Estonian Biobank	Age and Sex	< 20%	50	11.21	8.55	14.1
Asthma	Estonia	Males	Estonian Biobank	Age and Sex	< 20%	55	11.54	8.9	14.43
Asthma	Estonia	Males	Estonian Biobank	Age and Sex	< 20%	60	11.97	9.32	14.92
Asthma	Estonia	Males	Estonian Biobank	Age and Sex	< 20%	65	12.46	9.79	15.47
Asthma	Estonia	Males	Estonian Biobank	Age and Sex	< 20%	70	12.96	10.29	15.91
Asthma	Estonia	Males	Estonian Biobank	Age and Sex	< 20%	75	13.36	10.67	16.3
Asthma	Estonia	Males	Estonian Biobank	Age and Sex	< 20%	80	13.61	10.93	16.51
Asthma	Estonia	Males	Estonian Biobank	Age and Sex	20-40%	5	5.22	2.27	8.28
Asthma	Estonia	Males	Estonian Biobank	Age and Sex	20-40%	10	8.46	5.12	12.09
Asthma	Estonia	Males	Estonian Biobank	Age and Sex	20-40%	15	10.42	7.08	14.24
Asthma	Estonia	Males	Estonian Biobank	Age and Sex	20-40%	20	11.67	8.24	15.46
Asthma	Estonia	Males	Estonian Biobank	Age and Sex	20-40%	25	12.5	9.03	16.25
Asthma	Estonia	Males	Estonian Biobank	Age and Sex	20-40%	30	13.11	9.6	16.87
Asthma	Estonia	Males	Estonian Biobank	Age and Sex	20-40%	35	13.59	10.03	17.34
Asthma	Estonia	Males	Estonian Biobank	Age and Sex	20-40%	40	14.02	10.44	17.73
Asthma	Estonia	Males	Estonian Biobank	Age and Sex	20-40%	45	14.41	10.89	18.08
Asthma	Estonia	Males	Estonian Biobank	Age and Sex	20-40%	50	14.76	11.26	18.36
Asthma	Estonia	Males	Estonian Biobank	Age and Sex	20-40%	55	15.15	11.66	18.78
Asthma	Estonia	Males	Estonian Biobank	Age and Sex	20-40%	60	15.64	12.14	19.28
Asthma	Estonia	Males	Estonian Biobank	Age and Sex	20-40%	65	16.19	12.66	19.87
Asthma	Estonia	Males	Estonian Biobank	Age and Sex	20-40%	70	16.74	13.22	20.34
Asthma	Estonia	Males	Estonian Biobank	Age and Sex	20-40%	75	17.17	13.6	20.76
Asthma	Estonia	Males	Estonian Biobank	Age and Sex	20-40%	80	17.45	13.91	21
Asthma	Estonia	Males	Estonian Biobank	Age and Sex	40-60%	5	6.57	2.89	10.02
Asthma	Estonia	Males	Estonian Biobank	Age and Sex	40-60%	10	10.6	6.5	14.79
Asthma	Estonia	Males	Estonian Biobank	Age and Sex	40-60%	15	13.02	8.78	17.23
Asthma	Estonia	Males	Estonian Biobank	Age and Sex	40-60%	20	14.55	10.38	18.69
Asthma	Estonia	Males	Estonian Biobank	Age and Sex	40-60%	25	15.54	11.38	19.67
Asthma	Estonia	Males	Estonian Biobank	Age and Sex	40-60%	30	16.26	12.09	20.46
Asthma	Estonia	Males	Estonian Biobank	Age and Sex	40-60%	35	16.8	12.59	20.89
Asthma	Estonia	Males	Estonian Biobank	Age and Sex	40-60%	40	17.27	13.01	21.37
Asthma	Estonia	Males	Estonian Biobank	Age and Sex	40-60%	45	17.69	13.48	21.7
Asthma	Estonia	Males	Estonian Biobank	Age and Sex	40-60%	50	18.05	13.81	22.07
Asthma	Estonia	Males	Estonian Biobank	Age and Sex	40-60%	55	18.44	14.27	22.59
Asthma	Estonia	Males	Estonian Biobank	Age and Sex	40-60%	60	18.92	14.66	23.06
Asthma	Estonia	Males	Estonian Biobank	Age and Sex	40-60%	65	19.45	15.18	23.57
Asthma	Estonia	Males	Estonian Biobank	Age and Sex	40-60%	70	19.95	15.74	24.06
Asthma	Estonia	Males	Estonian Biobank	Age and Sex	40-60%	75	20.36	16.2	24.43
Asthma	Estonia	Males	Estonian Biobank	Age and Sex	40-60%	80	20.61	16.47	24.64
Asthma	Estonia	Males	Estonian Biobank	Age and Sex	60-80%	5	7.7	3.32	12.16
Asthma	Estonia	Males	Estonian Biobank	Age and Sex	60-80%	10	12.37	7.45	17.39
Asthma	Estonia	Males	Estonian Biobank	Age and Sex	60-80%	15	15.17	10.22	20.08
Asthma	Estonia	Males	Estonian Biobank	Age and Sex	60-80%	20	16.92	11.79	21.84
Asthma	Estonia	Males	Estonian Biobank	Age and Sex	60-80%	25	18.08	13.22	23.09
Asthma	Estonia	Males	Estonian Biobank	Age and Sex	60-80%	30	18.92	14.01	23.95
Asthma	Estonia	Males	Estonian Biobank	Age and Sex	60-80%	35	19.57	14.62	24.54
Asthma	Estonia	Males	Estonian Biobank	Age and Sex	60-80%	40	20.15	15.12	25.12
Asthma	Estonia	Males	Estonian Biobank	Age and Sex	60-80%	45	20.66	15.65	25.67
Asthma	Estonia	Males	Estonian Biobank	Age and Sex	60-80%	50	21.12	16.14	26.02
Asthma	Estonia	Males	Estonian Biobank	Age and Sex	60-80%	55	21.61	16.64	26.52
Asthma	Estonia	Males	Estonian Biobank	Age and Sex	60-80%	60	22.24	17.19	27.19
Asthma	Estonia	Males	Estonian Biobank	Age and Sex	60-80%	65	22.93	17.97	27.84
Asthma	Estonia	Males	Estonian Biobank	Age and Sex	60-80%	70	23.61	18.7	28.43
Asthma	Estonia	Males	Estonian Biobank	Age and Sex	60-80%	75	24.15	19.33	28.96
Asthma	Estonia	Males	Estonian Biobank	Age and Sex	60-80%	80	24.49	19.62	29.28
Asthma	Estonia	Males	Estonian Biobank	Age and Sex	80-90%	5	9.59	4.06	14.96
Asthma	Estonia	Males	Estonian Biobank	Age and Sex	80-90%	10	15.31	9.42	21.52
Asthma	Estonia	Males	Estonian Biobank	Age and Sex	80-90%	15	18.69	12.62	25.04
Asthma	Estonia	Males	Estonian Biobank	Age and Sex	80-90%	20	20.8	14.7	27.13
Asthma	Estonia	Males	Estonian Biobank	Age and Sex	80-90%	25	22.16	16.25	28.26
Asthma	Estonia	Males	Estonian Biobank	Age and Sex	80-90%	30	23.12	17.14	29.26
Asthma	Estonia	Males	Estonian Biobank	Age and Sex	80-90%	35	23.84	17.86	29.73
Asthma	Estonia	Males	Estonian Biobank	Age and Sex	80-90%	40	24.47	18.52	30.39
Asthma	Estonia	Males	Estonian Biobank	Age and Sex	80-90%	45	25.01	18.95	30.81
Asthma	Estonia	Males	Estonian Biobank	Age and Sex	80-90%	50	25.48	19.47	31.28
Asthma	Estonia	Males	Estonian Biobank	Age and Sex	80-90%	55	25.97	20.14	31.67
Asthma	Estonia	Males	Estonian Biobank	Age and Sex	80-90%	60	26.58	20.78	32.28
Asthma	Estonia	Males	Estonian Biobank	Age and Sex	80-90%	65	27.23	21.54	32.94
Asthma	Estonia	Males	Estonian Biobank	Age and Sex	80-90%	70	27.86	22.21	33.6
Asthma	Estonia	Males	Estonian Biobank	Age and Sex	80-90%	75	28.36	22.73	34.03
Asthma	Estonia	Males	Estonian Biobank	Age and Sex	80-90%	80	28.66	23.08	34.31
Asthma	Estonia	Males	Estonian Biobank	Age and Sex	90-95%	5	10.6	4.49	16.79
Asthma	Estonia	Males	Estonian Biobank	Age and Sex	90-95%	10	16.86	9.82	23.91
Asthma	Estonia	Males	Estonian Biobank	Age and Sex	90-95%	15	20.54	13.74	27.34
Asthma	Estonia	Males	Estonian Biobank	Age and Sex	90-95%	20	22.83	16.11	29.68
Asthma	Estonia	Males	Estonian Biobank	Age and Sex	90-95%	25	24.31	17.79	31.13
Asthma	Estonia	Males	Estonian Biobank	Age and Sex	90-95%	30	25.37	18.89	31.94
Asthma	Estonia	Males	Estonian Biobank	Age and Sex	90-95%	35	26.17	19.37	32.77
Asthma	Estonia	Males	Estonian Biobank	Age and Sex	90-95%	40	26.87	20.34	33.23
Asthma	Estonia	Males	Estonian Biobank	Age and Sex	90-95%	45	27.49	20.92	34.21
Asthma	Estonia	Males	Estonian Biobank	Age and Sex	90-95%	50	28.02	21.52	34.43
Asthma	Estonia	Males	Estonian Biobank	Age and Sex	90-95%	55	28.59	22.36	34.94
Asthma	Estonia	Males	Estonian Biobank	Age and Sex	90-95%	60	29.31	22.9	35.62
Asthma	Estonia	Males	Estonian Biobank	Age and Sex	90-95%	65	30.08	23.72	36.24
Asthma	Estonia	Males	Estonian Biobank	Age and Sex	90-95%	70	30.82	24.55	37.05
Asthma	Estonia	Males	Estonian Biobank	Age and Sex	90-95%	75	31.42	25.2	37.56
Asthma	Estonia	Males	Estonian Biobank	Age and Sex	90-95%	80	31.78	25.6	37.95
Asthma	Estonia	Males	Estonian Biobank	Age and Sex	> 95%	5	14.25	6.56	22.34
Asthma	Estonia	Males	Estonian Biobank	Age and Sex	> 95%	10	22.38	13.71	31.15
Asthma	Estonia	Males	Estonian Biobank	Age and Sex	> 95%	15	27.05	18.1	35.65
Asthma	Estonia	Males	Estonian Biobank	Age and Sex	> 95%	20	29.92	21.55	38.45
Asthma	Estonia	Males	Estonian Biobank	Age and Sex	> 95%	25	31.72	23.71	40.16
Asthma	Estonia	Males	Estonian Biobank	Age and Sex	> 95%	30	32.96	24.84	41.06
Asthma	Estonia	Males	Estonian Biobank	Age and Sex	> 95%	35	33.86	25.76	41.75
Asthma	Estonia	Males	Estonian Biobank	Age and Sex	> 95%	40	34.63	26.63	42.52
Asthma	Estonia	Males	Estonian Biobank	Age and Sex	> 95%	45	35.28	27.11	43.26
Asthma	Estonia	Males	Estonian Biobank	Age and Sex	> 95%	50	35.82	27.95	43.68
Asthma	Estonia	Males	Estonian Biobank	Age and Sex	> 95%	55	36.39	28.64	44.22
Asthma	Estonia	Males	Estonian Biobank	Age and Sex	> 95%	60	37.07	29.41	44.98
Asthma	Estonia	Males	Estonian Biobank	Age and Sex	> 95%	65	37.78	30.03	45.58
Asthma	Estonia	Males	Estonian Biobank	Age and Sex	> 95%	70	38.45	30.81	46.13
Asthma	Estonia	Males	Estonian Biobank	Age and Sex	> 95%	75	38.98	31.39	46.62
Asthma	Estonia	Males	Estonian Biobank	Age and Sex	> 95%	80	39.31	31.68	46.87
Asthma	Estonia	Females	Estonian Biobank	Age and Sex	< 20%	5	3.13	1.43	4.99
Asthma	Estonia	Females	Estonian Biobank	Age and Sex	< 20%	10	5.08	3.15	7.36
Asthma	Estonia	Females	Estonian Biobank	Age and Sex	< 20%	15	6.76	4.59	9.3
Asthma	Estonia	Females	Estonian Biobank	Age and Sex	< 20%	20	7.76	5.49	10.36
Asthma	Estonia	Females	Estonian Biobank	Age and Sex	< 20%	25	8.31	6.06	10.88
Asthma	Estonia	Females	Estonian Biobank	Age and Sex	< 20%	30	8.78	6.53	11.4
Asthma	Estonia	Females	Estonian Biobank	Age and Sex	< 20%	35	9.24	7	11.85
Asthma	Estonia	Females	Estonian Biobank	Age and Sex	< 20%	40	9.78	7.55	12.36
Asthma	Estonia	Females	Estonian Biobank	Age and Sex	< 20%	45	10.33	8.11	12.95
Asthma	Estonia	Females	Estonian Biobank	Age and Sex	< 20%	50	10.84	8.62	13.46
Asthma	Estonia	Females	Estonian Biobank	Age and Sex	< 20%	55	11.39	9.2	13.95
Asthma	Estonia	Females	Estonian Biobank	Age and Sex	< 20%	60	12.07	9.82	14.67
Asthma	Estonia	Females	Estonian Biobank	Age and Sex	< 20%	65	12.78	10.56	15.34
Asthma	Estonia	Females	Estonian Biobank	Age and Sex	< 20%	70	13.4	11.19	15.94
Asthma	Estonia	Females	Estonian Biobank	Age and Sex	< 20%	75	13.94	11.71	16.46
Asthma	Estonia	Females	Estonian Biobank	Age and Sex	< 20%	80	14.4	12.09	16.88
Asthma	Estonia	Females	Estonian Biobank	Age and Sex	20-40%	5	4.01	1.81	6.16
Asthma	Estonia	Females	Estonian Biobank	Age and Sex	20-40%	10	6.49	4.08	9.01
Asthma	Estonia	Females	Estonian Biobank	Age and Sex	20-40%	15	8.62	5.83	11.46
Asthma	Estonia	Females	Estonian Biobank	Age and Sex	20-40%	20	9.87	7.08	12.74
Asthma	Estonia	Females	Estonian Biobank	Age and Sex	20-40%	25	10.56	7.82	13.42
Asthma	Estonia	Females	Estonian Biobank	Age and Sex	20-40%	30	11.13	8.41	14.01
Asthma	Estonia	Females	Estonian Biobank	Age and Sex	20-40%	35	11.7	8.94	14.56
Asthma	Estonia	Females	Estonian Biobank	Age and Sex	20-40%	40	12.34	9.56	15.23
Asthma	Estonia	Females	Estonian Biobank	Age and Sex	20-40%	45	12.99	10.28	15.85
Asthma	Estonia	Females	Estonian Biobank	Age and Sex	20-40%	50	13.58	10.89	16.44
Asthma	Estonia	Females	Estonian Biobank	Age and Sex	20-40%	55	14.2	11.5	17.14
Asthma	Estonia	Females	Estonian Biobank	Age and Sex	20-40%	60	14.97	12.28	17.84
Asthma	Estonia	Females	Estonian Biobank	Age and Sex	20-40%	65	15.75	13.07	18.67
Asthma	Estonia	Females	Estonian Biobank	Age and Sex	20-40%	70	16.43	13.78	19.31
Asthma	Estonia	Females	Estonian Biobank	Age and Sex	20-40%	75	17.02	14.3	19.88
Asthma	Estonia	Females	Estonian Biobank	Age and Sex	20-40%	80	17.51	14.78	20.37
Asthma	Estonia	Females	Estonian Biobank	Age and Sex	40-60%	5	4.95	2.34	7.52
Asthma	Estonia	Females	Estonian Biobank	Age and Sex	40-60%	10	7.99	4.93	10.99
Asthma	Estonia	Females	Estonian Biobank	Age and Sex	40-60%	15	10.57	7.21	13.84
Asthma	Estonia	Females	Estonian Biobank	Age and Sex	40-60%	20	12.1	8.76	15.48
Asthma	Estonia	Females	Estonian Biobank	Age and Sex	40-60%	25	12.92	9.62	16.26
Asthma	Estonia	Females	Estonian Biobank	Age and Sex	40-60%	30	13.6	10.2	16.94
Asthma	Estonia	Females	Estonian Biobank	Age and Sex	40-60%	35	14.25	10.99	17.58
Asthma	Estonia	Females	Estonian Biobank	Age and Sex	40-60%	40	14.99	11.69	18.33
Asthma	Estonia	Females	Estonian Biobank	Age and Sex	40-60%	45	15.73	12.52	19.05
Asthma	Estonia	Females	Estonian Biobank	Age and Sex	40-60%	50	16.38	13.2	19.63
Asthma	Estonia	Females	Estonian Biobank	Age and Sex	40-60%	55	17.07	13.86	20.32
Asthma	Estonia	Females	Estonian Biobank	Age and Sex	40-60%	60	17.9	14.67	21.21
Asthma	Estonia	Females	Estonian Biobank	Age and Sex	40-60%	65	18.74	15.57	22.11
Asthma	Estonia	Females	Estonian Biobank	Age and Sex	40-60%	70	19.45	16.33	22.81
Asthma	Estonia	Females	Estonian Biobank	Age and Sex	40-60%	75	20.07	16.95	23.36
Asthma	Estonia	Females	Estonian Biobank	Age and Sex	40-60%	80	20.59	17.45	23.89
Asthma	Estonia	Females	Estonian Biobank	Age and Sex	60-80%	5	5.81	2.78	8.95
Asthma	Estonia	Females	Estonian Biobank	Age and Sex	60-80%	10	9.35	5.72	12.96
Asthma	Estonia	Females	Estonian Biobank	Age and Sex	60-80%	15	12.34	8.5	16.28
Asthma	Estonia	Females	Estonian Biobank	Age and Sex	60-80%	20	14.1	10.13	18.2
Asthma	Estonia	Females	Estonian Biobank	Age and Sex	60-80%	25	15.04	11.18	19.08
Asthma	Estonia	Females	Estonian Biobank	Age and Sex	60-80%	30	15.82	11.87	19.85
Asthma	Estonia	Females	Estonian Biobank	Age and Sex	60-80%	35	16.57	12.73	20.52
Asthma	Estonia	Females	Estonian Biobank	Age and Sex	60-80%	40	17.42	13.61	21.41
Asthma	Estonia	Females	Estonian Biobank	Age and Sex	60-80%	45	18.26	14.51	22.27
Asthma	Estonia	Females	Estonian Biobank	Age and Sex	60-80%	50	19.01	15.19	22.98
Asthma	Estonia	Females	Estonian Biobank	Age and Sex	60-80%	55	19.79	16.08	23.75
Asthma	Estonia	Females	Estonian Biobank	Age and Sex	60-80%	60	20.73	17.02	24.77
Asthma	Estonia	Females	Estonian Biobank	Age and Sex	60-80%	65	21.68	18.05	25.67
Asthma	Estonia	Females	Estonian Biobank	Age and Sex	60-80%	70	22.49	18.95	26.57
Asthma	Estonia	Females	Estonian Biobank	Age and Sex	60-80%	75	23.18	19.5	27.18
Asthma	Estonia	Females	Estonian Biobank	Age and Sex	60-80%	80	23.77	20.14	27.72
Asthma	Estonia	Females	Estonian Biobank	Age and Sex	80-90%	5	6.91	3.28	10.77
Asthma	Estonia	Females	Estonian Biobank	Age and Sex	80-90%	10	11.08	6.92	15.41
Asthma	Estonia	Females	Estonian Biobank	Age and Sex	80-90%	15	14.58	9.87	19.23
Asthma	Estonia	Females	Estonian Biobank	Age and Sex	80-90%	20	16.62	11.95	21.39
Asthma	Estonia	Females	Estonian Biobank	Age and Sex	80-90%	25	17.72	13.12	22.45
Asthma	Estonia	Females	Estonian Biobank	Age and Sex	80-90%	30	18.62	13.99	23.5
Asthma	Estonia	Females	Estonian Biobank	Age and Sex	80-90%	35	19.48	14.92	24.23
Asthma	Estonia	Females	Estonian Biobank	Age and Sex	80-90%	40	20.45	16.07	25.2
Asthma	Estonia	Females	Estonian Biobank	Age and Sex	80-90%	45	21.41	17.02	26.29
Asthma	Estonia	Females	Estonian Biobank	Age and Sex	80-90%	50	22.25	17.9	26.81
Asthma	Estonia	Females	Estonian Biobank	Age and Sex	80-90%	55	23.14	18.68	27.62
Asthma	Estonia	Females	Estonian Biobank	Age and Sex	80-90%	60	24.2	19.8	28.81
Asthma	Estonia	Females	Estonian Biobank	Age and Sex	80-90%	65	25.26	20.89	29.76
Asthma	Estonia	Females	Estonian Biobank	Age and Sex	80-90%	70	26.16	21.87	30.62
Asthma	Estonia	Females	Estonian Biobank	Age and Sex	80-90%	75	26.94	22.61	31.38
Asthma	Estonia	Females	Estonian Biobank	Age and Sex	80-90%	80	27.59	23.31	32
Asthma	Estonia	Females	Estonian Biobank	Age and Sex	90-95%	5	8.8	4.13	13.77
Asthma	Estonia	Females	Estonian Biobank	Age and Sex	90-95%	10	14.02	8.82	20.08
Asthma	Estonia	Females	Estonian Biobank	Age and Sex	90-95%	15	18.35	12.71	24.57
Asthma	Estonia	Females	Estonian Biobank	Age and Sex	90-95%	20	20.86	15.24	27.07
Asthma	Estonia	Females	Estonian Biobank	Age and Sex	90-95%	25	22.17	16.49	28.24
Asthma	Estonia	Females	Estonian Biobank	Age and Sex	90-95%	30	23.22	17.56	29.31
Asthma	Estonia	Females	Estonian Biobank	Age and Sex	90-95%	35	24.19	18.56	30.14
Asthma	Estonia	Females	Estonian Biobank	Age and Sex	90-95%	40	25.24	19.64	31.34
Asthma	Estonia	Females	Estonian Biobank	Age and Sex	90-95%	45	26.24	20.77	32.22
Asthma	Estonia	Females	Estonian Biobank	Age and Sex	90-95%	50	27.1	21.64	33.15
Asthma	Estonia	Females	Estonian Biobank	Age and Sex	90-95%	55	27.98	22.59	33.9
Asthma	Estonia	Females	Estonian Biobank	Age and Sex	90-95%	60	28.99	23.63	34.98
Asthma	Estonia	Females	Estonian Biobank	Age and Sex	90-95%	65	29.96	24.7	35.89
Asthma	Estonia	Females	Estonian Biobank	Age and Sex	90-95%	70	30.77	25.69	36.58
Asthma	Estonia	Females	Estonian Biobank	Age and Sex	90-95%	75	31.46	26.31	37.17
Asthma	Estonia	Females	Estonian Biobank	Age and Sex	90-95%	80	32.04	26.97	37.78
Asthma	Estonia	Females	Estonian Biobank	Age and Sex	> 95%	5	11.17	5.25	16.73
Asthma	Estonia	Females	Estonian Biobank	Age and Sex	> 95%	10	17.64	11.08	24.28
Asthma	Estonia	Females	Estonian Biobank	Age and Sex	> 95%	15	22.93	15.91	29.98
Asthma	Estonia	Females	Estonian Biobank	Age and Sex	> 95%	20	25.96	18.98	32.79
Asthma	Estonia	Females	Estonian Biobank	Age and Sex	> 95%	25	27.53	20.66	34.55
Asthma	Estonia	Females	Estonian Biobank	Age and Sex	> 95%	30	28.76	22.02	35.72
Asthma	Estonia	Females	Estonian Biobank	Age and Sex	> 95%	35	29.89	23.23	36.74
Asthma	Estonia	Females	Estonian Biobank	Age and Sex	> 95%	40	31.1	24.52	37.95
Asthma	Estonia	Females	Estonian Biobank	Age and Sex	> 95%	45	32.25	25.83	39.08
Asthma	Estonia	Females	Estonian Biobank	Age and Sex	> 95%	50	33.22	26.86	39.91
Asthma	Estonia	Females	Estonian Biobank	Age and Sex	> 95%	55	34.19	27.97	40.66
Asthma	Estonia	Females	Estonian Biobank	Age and Sex	> 95%	60	35.3	28.97	41.74
Asthma	Estonia	Females	Estonian Biobank	Age and Sex	> 95%	65	36.36	30.11	42.77
Asthma	Estonia	Females	Estonian Biobank	Age and Sex	> 95%	70	37.23	31.17	43.48
Asthma	Estonia	Females	Estonian Biobank	Age and Sex	> 95%	75	37.97	32	44.27
Asthma	Estonia	Females	Estonian Biobank	Age and Sex	> 95%	80	38.59	32.56	44.88
Atrial Fibrillation	Norway	Males	HUNT	Age and Sex	< 20%	5	0	0	0
Atrial Fibrillation	Norway	Males	HUNT	Age and Sex	< 20%	10	0	0	0
Atrial Fibrillation	Norway	Males	HUNT	Age and Sex	< 20%	15	0	0	0
Atrial Fibrillation	Norway	Males	HUNT	Age and Sex	< 20%	20	0	0	0
Atrial Fibrillation	Norway	Males	HUNT	Age and Sex	< 20%	25	0	0	0
Atrial Fibrillation	Norway	Males	HUNT	Age and Sex	< 20%	30	0	0	0
Atrial Fibrillation	Norway	Males	HUNT	Age and Sex	< 20%	35	0.01	0.01	0.03
Atrial Fibrillation	Norway	Males	HUNT	Age and Sex	< 20%	40	0.06	0.03	0.1
Atrial Fibrillation	Norway	Males	HUNT	Age and Sex	< 20%	45	0.17	0.1	0.27
Atrial Fibrillation	Norway	Males	HUNT	Age and Sex	< 20%	50	0.39	0.22	0.61
Atrial Fibrillation	Norway	Males	HUNT	Age and Sex	< 20%	55	0.77	0.51	1.12
Atrial Fibrillation	Norway	Males	HUNT	Age and Sex	< 20%	60	1.4	0.95	1.98
Atrial Fibrillation	Norway	Males	HUNT	Age and Sex	< 20%	65	2.22	1.62	2.91
Atrial Fibrillation	Norway	Males	HUNT	Age and Sex	< 20%	70	3.16	2.37	4.03
Atrial Fibrillation	Norway	Males	HUNT	Age and Sex	< 20%	75	4	2.94	4.99
Atrial Fibrillation	Norway	Males	HUNT	Age and Sex	< 20%	80	4.55	3.49	5.55
Atrial Fibrillation	Norway	Males	HUNT	Age and Sex	20-40%	5	0	0	0
Atrial Fibrillation	Norway	Males	HUNT	Age and Sex	20-40%	10	0	0	0
Atrial Fibrillation	Norway	Males	HUNT	Age and Sex	20-40%	15	0	0	0
Atrial Fibrillation	Norway	Males	HUNT	Age and Sex	20-40%	20	0	0	0
Atrial Fibrillation	Norway	Males	HUNT	Age and Sex	20-40%	25	0	0	0
Atrial Fibrillation	Norway	Males	HUNT	Age and Sex	20-40%	30	0	0	0
Atrial Fibrillation	Norway	Males	HUNT	Age and Sex	20-40%	35	0.02	0.01	0.03
Atrial Fibrillation	Norway	Males	HUNT	Age and Sex	20-40%	40	0.06	0.03	0.11
Atrial Fibrillation	Norway	Males	HUNT	Age and Sex	20-40%	45	0.18	0.11	0.29
Atrial Fibrillation	Norway	Males	HUNT	Age and Sex	20-40%	50	0.42	0.23	0.66
Atrial Fibrillation	Norway	Males	HUNT	Age and Sex	20-40%	55	0.83	0.55	1.24
Atrial Fibrillation	Norway	Males	HUNT	Age and Sex	20-40%	60	1.54	1	2.19
Atrial Fibrillation	Norway	Males	HUNT	Age and Sex	20-40%	65	2.54	1.81	3.37
Atrial Fibrillation	Norway	Males	HUNT	Age and Sex	20-40%	70	3.79	2.76	4.96
Atrial Fibrillation	Norway	Males	HUNT	Age and Sex	20-40%	75	5	3.76	6.45
Atrial Fibrillation	Norway	Males	HUNT	Age and Sex	20-40%	80	5.87	4.54	7.42
Atrial Fibrillation	Norway	Males	HUNT	Age and Sex	40-60%	5	0	0	0
Atrial Fibrillation	Norway	Males	HUNT	Age and Sex	40-60%	10	0	0	0
Atrial Fibrillation	Norway	Males	HUNT	Age and Sex	40-60%	15	0	0	0
Atrial Fibrillation	Norway	Males	HUNT	Age and Sex	40-60%	20	0	0	0
Atrial Fibrillation	Norway	Males	HUNT	Age and Sex	40-60%	25	0	0	0
Atrial Fibrillation	Norway	Males	HUNT	Age and Sex	40-60%	30	0	0	0
Atrial Fibrillation	Norway	Males	HUNT	Age and Sex	40-60%	35	0.03	0.01	0.04
Atrial Fibrillation	Norway	Males	HUNT	Age and Sex	40-60%	40	0.11	0.06	0.17
Atrial Fibrillation	Norway	Males	HUNT	Age and Sex	40-60%	45	0.33	0.22	0.44
Atrial Fibrillation	Norway	Males	HUNT	Age and Sex	40-60%	50	0.74	0.45	1.02
Atrial Fibrillation	Norway	Males	HUNT	Age and Sex	40-60%	55	1.49	1.08	1.9
Atrial Fibrillation	Norway	Males	HUNT	Age and Sex	40-60%	60	2.68	1.9	3.38
Atrial Fibrillation	Norway	Males	HUNT	Age and Sex	40-60%	65	4.21	3.16	5.1
Atrial Fibrillation	Norway	Males	HUNT	Age and Sex	40-60%	70	5.91	4.5	7.17
Atrial Fibrillation	Norway	Males	HUNT	Age and Sex	40-60%	75	7.41	5.73	8.97
Atrial Fibrillation	Norway	Males	HUNT	Age and Sex	40-60%	80	8.37	6.64	9.88
Atrial Fibrillation	Norway	Males	HUNT	Age and Sex	60-80%	5	0	0	0
Atrial Fibrillation	Norway	Males	HUNT	Age and Sex	60-80%	10	0	0	0
Atrial Fibrillation	Norway	Males	HUNT	Age and Sex	60-80%	15	0	0	0
Atrial Fibrillation	Norway	Males	HUNT	Age and Sex	60-80%	20	0	0	0
Atrial Fibrillation	Norway	Males	HUNT	Age and Sex	60-80%	25	0	0	0
Atrial Fibrillation	Norway	Males	HUNT	Age and Sex	60-80%	30	0	0	0
Atrial Fibrillation	Norway	Males	HUNT	Age and Sex	60-80%	35	0.03	0.01	0.06
Atrial Fibrillation	Norway	Males	HUNT	Age and Sex	60-80%	40	0.14	0.07	0.23
Atrial Fibrillation	Norway	Males	HUNT	Age and Sex	60-80%	45	0.4	0.26	0.57
Atrial Fibrillation	Norway	Males	HUNT	Age and Sex	60-80%	50	0.92	0.54	1.38
Atrial Fibrillation	Norway	Males	HUNT	Age and Sex	60-80%	55	1.83	1.25	2.55
Atrial Fibrillation	Norway	Males	HUNT	Age and Sex	60-80%	60	3.29	2.24	4.46
Atrial Fibrillation	Norway	Males	HUNT	Age and Sex	60-80%	65	5.17	3.89	6.56
Atrial Fibrillation	Norway	Males	HUNT	Age and Sex	60-80%	70	7.27	5.39	9.06
Atrial Fibrillation	Norway	Males	HUNT	Age and Sex	60-80%	75	9.11	6.84	11.08
Atrial Fibrillation	Norway	Males	HUNT	Age and Sex	60-80%	80	10.29	7.89	12.47
Atrial Fibrillation	Norway	Males	HUNT	Age and Sex	80-90%	5	0	0	0
Atrial Fibrillation	Norway	Males	HUNT	Age and Sex	80-90%	10	0	0	0
Atrial Fibrillation	Norway	Males	HUNT	Age and Sex	80-90%	15	0	0	0
Atrial Fibrillation	Norway	Males	HUNT	Age and Sex	80-90%	20	0	0	0
Atrial Fibrillation	Norway	Males	HUNT	Age and Sex	80-90%	25	0	0	0
Atrial Fibrillation	Norway	Males	HUNT	Age and Sex	80-90%	30	0	0	0
Atrial Fibrillation	Norway	Males	HUNT	Age and Sex	80-90%	35	0.05	0.02	0.09
Atrial Fibrillation	Norway	Males	HUNT	Age and Sex	80-90%	40	0.2	0.1	0.34
Atrial Fibrillation	Norway	Males	HUNT	Age and Sex	80-90%	45	0.59	0.36	0.88
Atrial Fibrillation	Norway	Males	HUNT	Age and Sex	80-90%	50	1.34	0.8	2.05
Atrial Fibrillation	Norway	Males	HUNT	Age and Sex	80-90%	55	2.66	1.89	3.77
Atrial Fibrillation	Norway	Males	HUNT	Age and Sex	80-90%	60	4.75	3.27	6.53
Atrial Fibrillation	Norway	Males	HUNT	Age and Sex	80-90%	65	7.31	5.44	9.32
Atrial Fibrillation	Norway	Males	HUNT	Age and Sex	80-90%	70	10.07	7.72	12.54
Atrial Fibrillation	Norway	Males	HUNT	Age and Sex	80-90%	75	12.39	9.53	15.16
Atrial Fibrillation	Norway	Males	HUNT	Age and Sex	80-90%	80	13.82	10.97	16.57
Atrial Fibrillation	Norway	Males	HUNT	Age and Sex	90-95%	5	0	0	0
Atrial Fibrillation	Norway	Males	HUNT	Age and Sex	90-95%	10	0	0	0
Atrial Fibrillation	Norway	Males	HUNT	Age and Sex	90-95%	15	0	0	0
Atrial Fibrillation	Norway	Males	HUNT	Age and Sex	90-95%	20	0	0	0
Atrial Fibrillation	Norway	Males	HUNT	Age and Sex	90-95%	25	0	0	0
Atrial Fibrillation	Norway	Males	HUNT	Age and Sex	90-95%	30	0	0	0
Atrial Fibrillation	Norway	Males	HUNT	Age and Sex	90-95%	35	0.07	0.03	0.14
Atrial Fibrillation	Norway	Males	HUNT	Age and Sex	90-95%	40	0.29	0.15	0.5
Atrial Fibrillation	Norway	Males	HUNT	Age and Sex	90-95%	45	0.85	0.53	1.31
Atrial Fibrillation	Norway	Males	HUNT	Age and Sex	90-95%	50	1.93	1.12	2.9
Atrial Fibrillation	Norway	Males	HUNT	Age and Sex	90-95%	55	3.83	2.57	5.58
Atrial Fibrillation	Norway	Males	HUNT	Age and Sex	90-95%	60	6.74	4.68	9.57
Atrial Fibrillation	Norway	Males	HUNT	Age and Sex	90-95%	65	10.14	7.59	13.2
Atrial Fibrillation	Norway	Males	HUNT	Age and Sex	90-95%	70	13.58	10.28	17.03
Atrial Fibrillation	Norway	Males	HUNT	Age and Sex	90-95%	75	16.34	12.52	20.45
Atrial Fibrillation	Norway	Males	HUNT	Age and Sex	90-95%	80	17.95	14.15	22.19
Atrial Fibrillation	Norway	Males	HUNT	Age and Sex	> 95%	5	0	0	0
Atrial Fibrillation	Norway	Males	HUNT	Age and Sex	> 95%	10	0	0	0
Atrial Fibrillation	Norway	Males	HUNT	Age and Sex	> 95%	15	0	0	0
Atrial Fibrillation	Norway	Males	HUNT	Age and Sex	> 95%	20	0	0	0
Atrial Fibrillation	Norway	Males	HUNT	Age and Sex	> 95%	25	0	0	0
Atrial Fibrillation	Norway	Males	HUNT	Age and Sex	> 95%	30	0	0	0
Atrial Fibrillation	Norway	Males	HUNT	Age and Sex	> 95%	35	0.13	0.05	0.23
Atrial Fibrillation	Norway	Males	HUNT	Age and Sex	> 95%	40	0.51	0.25	0.87
Atrial Fibrillation	Norway	Males	HUNT	Age and Sex	> 95%	45	1.49	0.93	2.19
Atrial Fibrillation	Norway	Males	HUNT	Age and Sex	> 95%	50	3.34	1.97	5.09
Atrial Fibrillation	Norway	Males	HUNT	Age and Sex	> 95%	55	6.59	4.61	9.23
Atrial Fibrillation	Norway	Males	HUNT	Age and Sex	> 95%	60	11.28	7.78	15.34
Atrial Fibrillation	Norway	Males	HUNT	Age and Sex	> 95%	65	16.16	12.14	20.62
Atrial Fibrillation	Norway	Males	HUNT	Age and Sex	> 95%	70	20.61	16.13	25.51
Atrial Fibrillation	Norway	Males	HUNT	Age and Sex	> 95%	75	23.81	18.88	28.71
Atrial Fibrillation	Norway	Males	HUNT	Age and Sex	> 95%	80	25.5	20.78	30.6
Atrial Fibrillation	Norway	Females	HUNT	Age and Sex	< 20%	5	0	0	0
Atrial Fibrillation	Norway	Females	HUNT	Age and Sex	< 20%	10	0	0	0
Atrial Fibrillation	Norway	Females	HUNT	Age and Sex	< 20%	15	0	0	0
Atrial Fibrillation	Norway	Females	HUNT	Age and Sex	< 20%	20	0	0	0
Atrial Fibrillation	Norway	Females	HUNT	Age and Sex	< 20%	25	0	0	0
Atrial Fibrillation	Norway	Females	HUNT	Age and Sex	< 20%	30	0	0	0
Atrial Fibrillation	Norway	Females	HUNT	Age and Sex	< 20%	35	0	0	0.01
Atrial Fibrillation	Norway	Females	HUNT	Age and Sex	< 20%	40	0.01	0	0.03
Atrial Fibrillation	Norway	Females	HUNT	Age and Sex	< 20%	45	0.04	0.02	0.07
Atrial Fibrillation	Norway	Females	HUNT	Age and Sex	< 20%	50	0.09	0.04	0.17
Atrial Fibrillation	Norway	Females	HUNT	Age and Sex	< 20%	55	0.21	0.11	0.38
Atrial Fibrillation	Norway	Females	HUNT	Age and Sex	< 20%	60	0.44	0.24	0.81
Atrial Fibrillation	Norway	Females	HUNT	Age and Sex	< 20%	65	0.85	0.53	1.36
Atrial Fibrillation	Norway	Females	HUNT	Age and Sex	< 20%	70	1.5	1.01	2.18
Atrial Fibrillation	Norway	Females	HUNT	Age and Sex	< 20%	75	2.19	1.55	3.04
Atrial Fibrillation	Norway	Females	HUNT	Age and Sex	< 20%	80	2.74	2.02	3.68
Atrial Fibrillation	Norway	Females	HUNT	Age and Sex	20-40%	5	0	0	0
Atrial Fibrillation	Norway	Females	HUNT	Age and Sex	20-40%	10	0	0	0
Atrial Fibrillation	Norway	Females	HUNT	Age and Sex	20-40%	15	0	0	0
Atrial Fibrillation	Norway	Females	HUNT	Age and Sex	20-40%	20	0	0	0
Atrial Fibrillation	Norway	Females	HUNT	Age and Sex	20-40%	25	0	0	0
Atrial Fibrillation	Norway	Females	HUNT	Age and Sex	20-40%	30	0	0	0
Atrial Fibrillation	Norway	Females	HUNT	Age and Sex	20-40%	35	0	0	0.01
Atrial Fibrillation	Norway	Females	HUNT	Age and Sex	20-40%	40	0.02	0.01	0.04
Atrial Fibrillation	Norway	Females	HUNT	Age and Sex	20-40%	45	0.06	0.03	0.1
Atrial Fibrillation	Norway	Females	HUNT	Age and Sex	20-40%	50	0.13	0.07	0.24
Atrial Fibrillation	Norway	Females	HUNT	Age and Sex	20-40%	55	0.32	0.18	0.53
Atrial Fibrillation	Norway	Females	HUNT	Age and Sex	20-40%	60	0.67	0.37	1.09
Atrial Fibrillation	Norway	Females	HUNT	Age and Sex	20-40%	65	1.32	0.85	1.89
Atrial Fibrillation	Norway	Females	HUNT	Age and Sex	20-40%	70	2.34	1.61	3.2
Atrial Fibrillation	Norway	Females	HUNT	Age and Sex	20-40%	75	3.44	2.45	4.51
Atrial Fibrillation	Norway	Females	HUNT	Age and Sex	20-40%	80	4.34	3.23	5.55
Atrial Fibrillation	Norway	Females	HUNT	Age and Sex	40-60%	5	0	0	0
Atrial Fibrillation	Norway	Females	HUNT	Age and Sex	40-60%	10	0	0	0
Atrial Fibrillation	Norway	Females	HUNT	Age and Sex	40-60%	15	0	0	0
Atrial Fibrillation	Norway	Females	HUNT	Age and Sex	40-60%	20	0	0	0
Atrial Fibrillation	Norway	Females	HUNT	Age and Sex	40-60%	25	0	0	0
Atrial Fibrillation	Norway	Females	HUNT	Age and Sex	40-60%	30	0	0	0
Atrial Fibrillation	Norway	Females	HUNT	Age and Sex	40-60%	35	0	0	0.01
Atrial Fibrillation	Norway	Females	HUNT	Age and Sex	40-60%	40	0.02	0.01	0.03
Atrial Fibrillation	Norway	Females	HUNT	Age and Sex	40-60%	45	0.06	0.03	0.08
Atrial Fibrillation	Norway	Females	HUNT	Age and Sex	40-60%	50	0.14	0.07	0.2
Atrial Fibrillation	Norway	Females	HUNT	Age and Sex	40-60%	55	0.33	0.21	0.44
Atrial Fibrillation	Norway	Females	HUNT	Age and Sex	40-60%	60	0.69	0.44	0.92
Atrial Fibrillation	Norway	Females	HUNT	Age and Sex	40-60%	65	1.4	1	1.77
Atrial Fibrillation	Norway	Females	HUNT	Age and Sex	40-60%	70	2.59	1.84	3.31
Atrial Fibrillation	Norway	Females	HUNT	Age and Sex	40-60%	75	3.96	2.93	4.88
Atrial Fibrillation	Norway	Females	HUNT	Age and Sex	40-60%	80	5.13	3.93	6.14
Atrial Fibrillation	Norway	Females	HUNT	Age and Sex	60-80%	5	0	0	0
Atrial Fibrillation	Norway	Females	HUNT	Age and Sex	60-80%	10	0	0	0
Atrial Fibrillation	Norway	Females	HUNT	Age and Sex	60-80%	15	0	0	0
Atrial Fibrillation	Norway	Females	HUNT	Age and Sex	60-80%	20	0	0	0
Atrial Fibrillation	Norway	Females	HUNT	Age and Sex	60-80%	25	0	0	0
Atrial Fibrillation	Norway	Females	HUNT	Age and Sex	60-80%	30	0	0	0
Atrial Fibrillation	Norway	Females	HUNT	Age and Sex	60-80%	35	0.01	0	0.01
Atrial Fibrillation	Norway	Females	HUNT	Age and Sex	60-80%	40	0.03	0.01	0.05
Atrial Fibrillation	Norway	Females	HUNT	Age and Sex	60-80%	45	0.08	0.04	0.14
Atrial Fibrillation	Norway	Females	HUNT	Age and Sex	60-80%	50	0.19	0.09	0.31
Atrial Fibrillation	Norway	Females	HUNT	Age and Sex	60-80%	55	0.44	0.25	0.69
Atrial Fibrillation	Norway	Females	HUNT	Age and Sex	60-80%	60	0.94	0.56	1.49
Atrial Fibrillation	Norway	Females	HUNT	Age and Sex	60-80%	65	1.89	1.29	2.64
Atrial Fibrillation	Norway	Females	HUNT	Age and Sex	60-80%	70	3.51	2.42	4.76
Atrial Fibrillation	Norway	Females	HUNT	Age and Sex	60-80%	75	5.37	3.91	6.88
Atrial Fibrillation	Norway	Females	HUNT	Age and Sex	60-80%	80	6.97	5.23	8.81
Atrial Fibrillation	Norway	Females	HUNT	Age and Sex	80-90%	5	0	0	0
Atrial Fibrillation	Norway	Females	HUNT	Age and Sex	80-90%	10	0	0	0
Atrial Fibrillation	Norway	Females	HUNT	Age and Sex	80-90%	15	0	0	0
Atrial Fibrillation	Norway	Females	HUNT	Age and Sex	80-90%	20	0	0	0
Atrial Fibrillation	Norway	Females	HUNT	Age and Sex	80-90%	25	0	0	0
Atrial Fibrillation	Norway	Females	HUNT	Age and Sex	80-90%	30	0	0	0
Atrial Fibrillation	Norway	Females	HUNT	Age and Sex	80-90%	35	0.01	0	0.02
Atrial Fibrillation	Norway	Females	HUNT	Age and Sex	80-90%	40	0.05	0.02	0.08
Atrial Fibrillation	Norway	Females	HUNT	Age and Sex	80-90%	45	0.14	0.07	0.24
Atrial Fibrillation	Norway	Females	HUNT	Age and Sex	80-90%	50	0.33	0.18	0.57
Atrial Fibrillation	Norway	Females	HUNT	Age and Sex	80-90%	55	0.78	0.46	1.24
Atrial Fibrillation	Norway	Females	HUNT	Age and Sex	80-90%	60	1.64	0.99	2.57
Atrial Fibrillation	Norway	Females	HUNT	Age and Sex	80-90%	65	3.08	2.05	4.25
Atrial Fibrillation	Norway	Females	HUNT	Age and Sex	80-90%	70	5.18	3.63	7.19
Atrial Fibrillation	Norway	Females	HUNT	Age and Sex	80-90%	75	7.27	5.42	9.56
Atrial Fibrillation	Norway	Females	HUNT	Age and Sex	80-90%	80	8.83	6.79	11.26
Atrial Fibrillation	Norway	Females	HUNT	Age and Sex	90-95%	5	0	0	0
Atrial Fibrillation	Norway	Females	HUNT	Age and Sex	90-95%	10	0	0	0
Atrial Fibrillation	Norway	Females	HUNT	Age and Sex	90-95%	15	0	0	0
Atrial Fibrillation	Norway	Females	HUNT	Age and Sex	90-95%	20	0	0	0
Atrial Fibrillation	Norway	Females	HUNT	Age and Sex	90-95%	25	0	0	0
Atrial Fibrillation	Norway	Females	HUNT	Age and Sex	90-95%	30	0	0	0
Atrial Fibrillation	Norway	Females	HUNT	Age and Sex	90-95%	35	0.02	0	0.04
Atrial Fibrillation	Norway	Females	HUNT	Age and Sex	90-95%	40	0.07	0.02	0.14
Atrial Fibrillation	Norway	Females	HUNT	Age and Sex	90-95%	45	0.21	0.1	0.39
Atrial Fibrillation	Norway	Females	HUNT	Age and Sex	90-95%	50	0.5	0.25	0.96
Atrial Fibrillation	Norway	Females	HUNT	Age and Sex	90-95%	55	1.19	0.63	2.05
Atrial Fibrillation	Norway	Females	HUNT	Age and Sex	90-95%	60	2.49	1.34	4.22
Atrial Fibrillation	Norway	Females	HUNT	Age and Sex	90-95%	65	4.57	2.93	6.86
Atrial Fibrillation	Norway	Females	HUNT	Age and Sex	90-95%	70	7.49	5.27	10.53
Atrial Fibrillation	Norway	Females	HUNT	Age and Sex	90-95%	75	10.25	7.51	13.77
Atrial Fibrillation	Norway	Females	HUNT	Age and Sex	90-95%	80	12.23	9.05	15.66
Atrial Fibrillation	Norway	Females	HUNT	Age and Sex	> 95%	5	0	0	0
Atrial Fibrillation	Norway	Females	HUNT	Age and Sex	> 95%	10	0	0	0
Atrial Fibrillation	Norway	Females	HUNT	Age and Sex	> 95%	15	0	0	0
Atrial Fibrillation	Norway	Females	HUNT	Age and Sex	> 95%	20	0	0	0
Atrial Fibrillation	Norway	Females	HUNT	Age and Sex	> 95%	25	0	0	0
Atrial Fibrillation	Norway	Females	HUNT	Age and Sex	> 95%	30	0	0	0
Atrial Fibrillation	Norway	Females	HUNT	Age and Sex	> 95%	35	0.02	0.01	0.06
Atrial Fibrillation	Norway	Females	HUNT	Age and Sex	> 95%	40	0.1	0.03	0.18
Atrial Fibrillation	Norway	Females	HUNT	Age and Sex	> 95%	45	0.3	0.15	0.49
Atrial Fibrillation	Norway	Females	HUNT	Age and Sex	> 95%	50	0.72	0.37	1.25
Atrial Fibrillation	Norway	Females	HUNT	Age and Sex	> 95%	55	1.7	0.96	2.74
Atrial Fibrillation	Norway	Females	HUNT	Age and Sex	> 95%	60	3.54	2.07	5.47
Atrial Fibrillation	Norway	Females	HUNT	Age and Sex	> 95%	65	6.33	4.19	8.82
Atrial Fibrillation	Norway	Females	HUNT	Age and Sex	> 95%	70	10.01	6.86	13.32
Atrial Fibrillation	Norway	Females	HUNT	Age and Sex	> 95%	75	13.3	9.82	16.83
Atrial Fibrillation	Norway	Females	HUNT	Age and Sex	> 95%	80	15.52	11.83	19.35
Atrial Fibrillation	Finland	Males	FinnGen	Age and Sex	< 20%	5	0	0	0
Atrial Fibrillation	Finland	Males	FinnGen	Age and Sex	< 20%	10	0	0	0
Atrial Fibrillation	Finland	Males	FinnGen	Age and Sex	< 20%	15	0	0	0
Atrial Fibrillation	Finland	Males	FinnGen	Age and Sex	< 20%	20	0	0	0
Atrial Fibrillation	Finland	Males	FinnGen	Age and Sex	< 20%	25	0	0	0
Atrial Fibrillation	Finland	Males	FinnGen	Age and Sex	< 20%	30	0	0	0
Atrial Fibrillation	Finland	Males	FinnGen	Age and Sex	< 20%	35	0.01	0.01	0.02
Atrial Fibrillation	Finland	Males	FinnGen	Age and Sex	< 20%	40	0.06	0.03	0.09
Atrial Fibrillation	Finland	Males	FinnGen	Age and Sex	< 20%	45	0.16	0.11	0.22
Atrial Fibrillation	Finland	Males	FinnGen	Age and Sex	< 20%	50	0.35	0.22	0.48
Atrial Fibrillation	Finland	Males	FinnGen	Age and Sex	< 20%	55	0.7	0.5	0.92
Atrial Fibrillation	Finland	Males	FinnGen	Age and Sex	< 20%	60	1.33	0.91	1.74
Atrial Fibrillation	Finland	Males	FinnGen	Age and Sex	< 20%	65	2.18	1.62	2.73
Atrial Fibrillation	Finland	Males	FinnGen	Age and Sex	< 20%	70	3.17	2.42	3.86
Atrial Fibrillation	Finland	Males	FinnGen	Age and Sex	< 20%	75	4.06	3.14	4.89
Atrial Fibrillation	Finland	Males	FinnGen	Age and Sex	< 20%	80	4.61	3.63	5.44
Atrial Fibrillation	Finland	Males	FinnGen	Age and Sex	20-40%	5	0	0	0
Atrial Fibrillation	Finland	Males	FinnGen	Age and Sex	20-40%	10	0	0	0
Atrial Fibrillation	Finland	Males	FinnGen	Age and Sex	20-40%	15	0	0	0
Atrial Fibrillation	Finland	Males	FinnGen	Age and Sex	20-40%	20	0	0	0
Atrial Fibrillation	Finland	Males	FinnGen	Age and Sex	20-40%	25	0	0	0
Atrial Fibrillation	Finland	Males	FinnGen	Age and Sex	20-40%	30	0	0	0
Atrial Fibrillation	Finland	Males	FinnGen	Age and Sex	20-40%	35	0.02	0.01	0.04
Atrial Fibrillation	Finland	Males	FinnGen	Age and Sex	20-40%	40	0.09	0.05	0.13
Atrial Fibrillation	Finland	Males	FinnGen	Age and Sex	20-40%	45	0.24	0.16	0.33
Atrial Fibrillation	Finland	Males	FinnGen	Age and Sex	20-40%	50	0.52	0.32	0.72
Atrial Fibrillation	Finland	Males	FinnGen	Age and Sex	20-40%	55	1.05	0.76	1.38
Atrial Fibrillation	Finland	Males	FinnGen	Age and Sex	20-40%	60	1.96	1.36	2.53
Atrial Fibrillation	Finland	Males	FinnGen	Age and Sex	20-40%	65	3.14	2.35	3.88
Atrial Fibrillation	Finland	Males	FinnGen	Age and Sex	20-40%	70	4.45	3.44	5.38
Atrial Fibrillation	Finland	Males	FinnGen	Age and Sex	20-40%	75	5.58	4.37	6.67
Atrial Fibrillation	Finland	Males	FinnGen	Age and Sex	20-40%	80	6.25	4.98	7.36
Atrial Fibrillation	Finland	Males	FinnGen	Age and Sex	40-60%	5	0	0	0
Atrial Fibrillation	Finland	Males	FinnGen	Age and Sex	40-60%	10	0	0	0
Atrial Fibrillation	Finland	Males	FinnGen	Age and Sex	40-60%	15	0	0	0
Atrial Fibrillation	Finland	Males	FinnGen	Age and Sex	40-60%	20	0	0	0
Atrial Fibrillation	Finland	Males	FinnGen	Age and Sex	40-60%	25	0	0	0
Atrial Fibrillation	Finland	Males	FinnGen	Age and Sex	40-60%	30	0	0	0
Atrial Fibrillation	Finland	Males	FinnGen	Age and Sex	40-60%	35	0.03	0.01	0.05
Atrial Fibrillation	Finland	Males	FinnGen	Age and Sex	40-60%	40	0.12	0.06	0.17
Atrial Fibrillation	Finland	Males	FinnGen	Age and Sex	40-60%	45	0.32	0.22	0.43
Atrial Fibrillation	Finland	Males	FinnGen	Age and Sex	40-60%	50	0.7	0.43	0.94
Atrial Fibrillation	Finland	Males	FinnGen	Age and Sex	40-60%	55	1.4	1.02	1.8
Atrial Fibrillation	Finland	Males	FinnGen	Age and Sex	40-60%	60	2.59	1.81	3.32
Atrial Fibrillation	Finland	Males	FinnGen	Age and Sex	40-60%	65	4.11	3.1	5.13
Atrial Fibrillation	Finland	Males	FinnGen	Age and Sex	40-60%	70	5.79	4.49	7.02
Atrial Fibrillation	Finland	Males	FinnGen	Age and Sex	40-60%	75	7.2	5.62	8.54
Atrial Fibrillation	Finland	Males	FinnGen	Age and Sex	40-60%	80	8.02	6.4	9.39
Atrial Fibrillation	Finland	Males	FinnGen	Age and Sex	60-80%	5	0	0	0
Atrial Fibrillation	Finland	Males	FinnGen	Age and Sex	60-80%	10	0	0	0
Atrial Fibrillation	Finland	Males	FinnGen	Age and Sex	60-80%	15	0	0	0
Atrial Fibrillation	Finland	Males	FinnGen	Age and Sex	60-80%	20	0	0	0
Atrial Fibrillation	Finland	Males	FinnGen	Age and Sex	60-80%	25	0	0	0
Atrial Fibrillation	Finland	Males	FinnGen	Age and Sex	60-80%	30	0	0	0
Atrial Fibrillation	Finland	Males	FinnGen	Age and Sex	60-80%	35	0.04	0.02	0.06
Atrial Fibrillation	Finland	Males	FinnGen	Age and Sex	60-80%	40	0.16	0.09	0.24
Atrial Fibrillation	Finland	Males	FinnGen	Age and Sex	60-80%	45	0.44	0.29	0.58
Atrial Fibrillation	Finland	Males	FinnGen	Age and Sex	60-80%	50	0.94	0.59	1.29
Atrial Fibrillation	Finland	Males	FinnGen	Age and Sex	60-80%	55	1.89	1.36	2.45
Atrial Fibrillation	Finland	Males	FinnGen	Age and Sex	60-80%	60	3.48	2.44	4.49
Atrial Fibrillation	Finland	Males	FinnGen	Age and Sex	60-80%	65	5.46	4.11	6.83
Atrial Fibrillation	Finland	Males	FinnGen	Age and Sex	60-80%	70	7.61	5.85	9.23
Atrial Fibrillation	Finland	Males	FinnGen	Age and Sex	60-80%	75	9.39	7.32	11.15
Atrial Fibrillation	Finland	Males	FinnGen	Age and Sex	60-80%	80	10.4	8.32	12.16
Atrial Fibrillation	Finland	Males	FinnGen	Age and Sex	80-90%	5	0	0	0
Atrial Fibrillation	Finland	Males	FinnGen	Age and Sex	80-90%	10	0	0	0
Atrial Fibrillation	Finland	Males	FinnGen	Age and Sex	80-90%	15	0	0	0
Atrial Fibrillation	Finland	Males	FinnGen	Age and Sex	80-90%	20	0	0	0
Atrial Fibrillation	Finland	Males	FinnGen	Age and Sex	80-90%	25	0	0	0
Atrial Fibrillation	Finland	Males	FinnGen	Age and Sex	80-90%	30	0	0	0
Atrial Fibrillation	Finland	Males	FinnGen	Age and Sex	80-90%	35	0.06	0.02	0.09
Atrial Fibrillation	Finland	Males	FinnGen	Age and Sex	80-90%	40	0.22	0.11	0.33
Atrial Fibrillation	Finland	Males	FinnGen	Age and Sex	80-90%	45	0.6	0.4	0.8
Atrial Fibrillation	Finland	Males	FinnGen	Age and Sex	80-90%	50	1.3	0.8	1.76
Atrial Fibrillation	Finland	Males	FinnGen	Age and Sex	80-90%	55	2.6	1.91	3.38
Atrial Fibrillation	Finland	Males	FinnGen	Age and Sex	80-90%	60	4.72	3.28	6.09
Atrial Fibrillation	Finland	Males	FinnGen	Age and Sex	80-90%	65	7.3	5.56	9.03
Atrial Fibrillation	Finland	Males	FinnGen	Age and Sex	80-90%	70	10	7.86	11.97
Atrial Fibrillation	Finland	Males	FinnGen	Age and Sex	80-90%	75	12.15	9.69	14.41
Atrial Fibrillation	Finland	Males	FinnGen	Age and Sex	80-90%	80	13.35	10.75	15.55
Atrial Fibrillation	Finland	Males	FinnGen	Age and Sex	90-95%	5	0	0	0
Atrial Fibrillation	Finland	Males	FinnGen	Age and Sex	90-95%	10	0	0	0
Atrial Fibrillation	Finland	Males	FinnGen	Age and Sex	90-95%	15	0	0	0
Atrial Fibrillation	Finland	Males	FinnGen	Age and Sex	90-95%	20	0	0	0
Atrial Fibrillation	Finland	Males	FinnGen	Age and Sex	90-95%	25	0	0	0
Atrial Fibrillation	Finland	Males	FinnGen	Age and Sex	90-95%	30	0	0	0
Atrial Fibrillation	Finland	Males	FinnGen	Age and Sex	90-95%	35	0.07	0.03	0.12
Atrial Fibrillation	Finland	Males	FinnGen	Age and Sex	90-95%	40	0.3	0.16	0.45
Atrial Fibrillation	Finland	Males	FinnGen	Age and Sex	90-95%	45	0.81	0.53	1.07
Atrial Fibrillation	Finland	Males	FinnGen	Age and Sex	90-95%	50	1.73	1.09	2.38
Atrial Fibrillation	Finland	Males	FinnGen	Age and Sex	90-95%	55	3.46	2.48	4.49
Atrial Fibrillation	Finland	Males	FinnGen	Age and Sex	90-95%	60	6.19	4.39	7.99
Atrial Fibrillation	Finland	Males	FinnGen	Age and Sex	90-95%	65	9.38	7.07	11.6
Atrial Fibrillation	Finland	Males	FinnGen	Age and Sex	90-95%	70	12.59	9.92	15.22
Atrial Fibrillation	Finland	Males	FinnGen	Age and Sex	90-95%	75	15.05	12.06	17.7
Atrial Fibrillation	Finland	Males	FinnGen	Age and Sex	90-95%	80	16.37	13.33	19.01
Atrial Fibrillation	Finland	Males	FinnGen	Age and Sex	> 95%	5	0	0	0
Atrial Fibrillation	Finland	Males	FinnGen	Age and Sex	> 95%	10	0	0	0
Atrial Fibrillation	Finland	Males	FinnGen	Age and Sex	> 95%	15	0	0	0
Atrial Fibrillation	Finland	Males	FinnGen	Age and Sex	> 95%	20	0	0	0
Atrial Fibrillation	Finland	Males	FinnGen	Age and Sex	> 95%	25	0	0	0
Atrial Fibrillation	Finland	Males	FinnGen	Age and Sex	> 95%	30	0	0	0
Atrial Fibrillation	Finland	Males	FinnGen	Age and Sex	> 95%	35	0.11	0.04	0.18
Atrial Fibrillation	Finland	Males	FinnGen	Age and Sex	> 95%	40	0.43	0.23	0.63
Atrial Fibrillation	Finland	Males	FinnGen	Age and Sex	> 95%	45	1.18	0.78	1.59
Atrial Fibrillation	Finland	Males	FinnGen	Age and Sex	> 95%	50	2.53	1.57	3.43
Atrial Fibrillation	Finland	Males	FinnGen	Age and Sex	> 95%	55	5.03	3.66	6.52
Atrial Fibrillation	Finland	Males	FinnGen	Age and Sex	> 95%	60	8.83	6.3	11.26
Atrial Fibrillation	Finland	Males	FinnGen	Age and Sex	> 95%	65	13.05	10.02	16.01
Atrial Fibrillation	Finland	Males	FinnGen	Age and Sex	> 95%	70	17.09	13.58	20.22
Atrial Fibrillation	Finland	Males	FinnGen	Age and Sex	> 95%	75	20.04	16.31	23.39
Atrial Fibrillation	Finland	Males	FinnGen	Age and Sex	> 95%	80	21.55	17.68	24.84
Atrial Fibrillation	Finland	Females	FinnGen	Age and Sex	< 20%	5	0	0	0
Atrial Fibrillation	Finland	Females	FinnGen	Age and Sex	< 20%	10	0	0	0
Atrial Fibrillation	Finland	Females	FinnGen	Age and Sex	< 20%	15	0	0	0
Atrial Fibrillation	Finland	Females	FinnGen	Age and Sex	< 20%	20	0	0	0
Atrial Fibrillation	Finland	Females	FinnGen	Age and Sex	< 20%	25	0	0	0
Atrial Fibrillation	Finland	Females	FinnGen	Age and Sex	< 20%	30	0	0	0
Atrial Fibrillation	Finland	Females	FinnGen	Age and Sex	< 20%	35	0	0	0.01
Atrial Fibrillation	Finland	Females	FinnGen	Age and Sex	< 20%	40	0.01	0	0.02
Atrial Fibrillation	Finland	Females	FinnGen	Age and Sex	< 20%	45	0.04	0.02	0.05
Atrial Fibrillation	Finland	Females	FinnGen	Age and Sex	< 20%	50	0.08	0.05	0.12
Atrial Fibrillation	Finland	Females	FinnGen	Age and Sex	< 20%	55	0.21	0.14	0.29
Atrial Fibrillation	Finland	Females	FinnGen	Age and Sex	< 20%	60	0.48	0.31	0.67
Atrial Fibrillation	Finland	Females	FinnGen	Age and Sex	< 20%	65	0.98	0.71	1.25
Atrial Fibrillation	Finland	Females	FinnGen	Age and Sex	< 20%	70	1.82	1.3	2.36
Atrial Fibrillation	Finland	Females	FinnGen	Age and Sex	< 20%	75	2.72	2.07	3.4
Atrial Fibrillation	Finland	Females	FinnGen	Age and Sex	< 20%	80	3.45	2.71	4.17
Atrial Fibrillation	Finland	Females	FinnGen	Age and Sex	20-40%	5	0	0	0
Atrial Fibrillation	Finland	Females	FinnGen	Age and Sex	20-40%	10	0	0	0
Atrial Fibrillation	Finland	Females	FinnGen	Age and Sex	20-40%	15	0	0	0
Atrial Fibrillation	Finland	Females	FinnGen	Age and Sex	20-40%	20	0	0	0
Atrial Fibrillation	Finland	Females	FinnGen	Age and Sex	20-40%	25	0	0	0
Atrial Fibrillation	Finland	Females	FinnGen	Age and Sex	20-40%	30	0	0	0
Atrial Fibrillation	Finland	Females	FinnGen	Age and Sex	20-40%	35	0	0	0.01
Atrial Fibrillation	Finland	Females	FinnGen	Age and Sex	20-40%	40	0.02	0.01	0.03
Atrial Fibrillation	Finland	Females	FinnGen	Age and Sex	20-40%	45	0.05	0.03	0.08
Atrial Fibrillation	Finland	Females	FinnGen	Age and Sex	20-40%	50	0.12	0.07	0.18
Atrial Fibrillation	Finland	Females	FinnGen	Age and Sex	20-40%	55	0.31	0.21	0.43
Atrial Fibrillation	Finland	Females	FinnGen	Age and Sex	20-40%	60	0.69	0.45	0.96
Atrial Fibrillation	Finland	Females	FinnGen	Age and Sex	20-40%	65	1.41	1.02	1.79
Atrial Fibrillation	Finland	Females	FinnGen	Age and Sex	20-40%	70	2.58	1.83	3.31
Atrial Fibrillation	Finland	Females	FinnGen	Age and Sex	20-40%	75	3.85	2.92	4.75
Atrial Fibrillation	Finland	Females	FinnGen	Age and Sex	20-40%	80	4.85	3.82	5.89
Atrial Fibrillation	Finland	Females	FinnGen	Age and Sex	40-60%	5	0	0	0
Atrial Fibrillation	Finland	Females	FinnGen	Age and Sex	40-60%	10	0	0	0
Atrial Fibrillation	Finland	Females	FinnGen	Age and Sex	40-60%	15	0	0	0
Atrial Fibrillation	Finland	Females	FinnGen	Age and Sex	40-60%	20	0	0	0
Atrial Fibrillation	Finland	Females	FinnGen	Age and Sex	40-60%	25	0	0	0
Atrial Fibrillation	Finland	Females	FinnGen	Age and Sex	40-60%	30	0	0	0
Atrial Fibrillation	Finland	Females	FinnGen	Age and Sex	40-60%	35	0	0	0.01
Atrial Fibrillation	Finland	Females	FinnGen	Age and Sex	40-60%	40	0.02	0.01	0.03
Atrial Fibrillation	Finland	Females	FinnGen	Age and Sex	40-60%	45	0.06	0.04	0.09
Atrial Fibrillation	Finland	Females	FinnGen	Age and Sex	40-60%	50	0.15	0.09	0.21
Atrial Fibrillation	Finland	Females	FinnGen	Age and Sex	40-60%	55	0.38	0.25	0.51
Atrial Fibrillation	Finland	Females	FinnGen	Age and Sex	40-60%	60	0.84	0.53	1.14
Atrial Fibrillation	Finland	Females	FinnGen	Age and Sex	40-60%	65	1.72	1.24	2.15
Atrial Fibrillation	Finland	Females	FinnGen	Age and Sex	40-60%	70	3.17	2.24	4.04
Atrial Fibrillation	Finland	Females	FinnGen	Age and Sex	40-60%	75	4.73	3.63	5.84
Atrial Fibrillation	Finland	Females	FinnGen	Age and Sex	40-60%	80	5.98	4.72	7.15
Atrial Fibrillation	Finland	Females	FinnGen	Age and Sex	60-80%	5	0	0	0
Atrial Fibrillation	Finland	Females	FinnGen	Age and Sex	60-80%	10	0	0	0
Atrial Fibrillation	Finland	Females	FinnGen	Age and Sex	60-80%	15	0	0	0
Atrial Fibrillation	Finland	Females	FinnGen	Age and Sex	60-80%	20	0	0	0
Atrial Fibrillation	Finland	Females	FinnGen	Age and Sex	60-80%	25	0	0	0
Atrial Fibrillation	Finland	Females	FinnGen	Age and Sex	60-80%	30	0	0	0
Atrial Fibrillation	Finland	Females	FinnGen	Age and Sex	60-80%	35	0.01	0	0.01
Atrial Fibrillation	Finland	Females	FinnGen	Age and Sex	60-80%	40	0.03	0.01	0.04
Atrial Fibrillation	Finland	Females	FinnGen	Age and Sex	60-80%	45	0.08	0.05	0.12
Atrial Fibrillation	Finland	Females	FinnGen	Age and Sex	60-80%	50	0.2	0.11	0.29
Atrial Fibrillation	Finland	Females	FinnGen	Age and Sex	60-80%	55	0.5	0.33	0.68
Atrial Fibrillation	Finland	Females	FinnGen	Age and Sex	60-80%	60	1.12	0.72	1.52
Atrial Fibrillation	Finland	Females	FinnGen	Age and Sex	60-80%	65	2.28	1.67	2.88
Atrial Fibrillation	Finland	Females	FinnGen	Age and Sex	60-80%	70	4.18	3	5.4
Atrial Fibrillation	Finland	Females	FinnGen	Age and Sex	60-80%	75	6.22	4.78	7.71
Atrial Fibrillation	Finland	Females	FinnGen	Age and Sex	60-80%	80	7.83	6.16	9.46
Atrial Fibrillation	Finland	Females	FinnGen	Age and Sex	80-90%	5	0	0	0
Atrial Fibrillation	Finland	Females	FinnGen	Age and Sex	80-90%	10	0	0	0
Atrial Fibrillation	Finland	Females	FinnGen	Age and Sex	80-90%	15	0	0	0
Atrial Fibrillation	Finland	Females	FinnGen	Age and Sex	80-90%	20	0	0	0
Atrial Fibrillation	Finland	Females	FinnGen	Age and Sex	80-90%	25	0	0	0
Atrial Fibrillation	Finland	Females	FinnGen	Age and Sex	80-90%	30	0	0	0
Atrial Fibrillation	Finland	Females	FinnGen	Age and Sex	80-90%	35	0.01	0	0.02
Atrial Fibrillation	Finland	Females	FinnGen	Age and Sex	80-90%	40	0.04	0.01	0.06
Atrial Fibrillation	Finland	Females	FinnGen	Age and Sex	80-90%	45	0.11	0.07	0.17
Atrial Fibrillation	Finland	Females	FinnGen	Age and Sex	80-90%	50	0.28	0.16	0.4
Atrial Fibrillation	Finland	Females	FinnGen	Age and Sex	80-90%	55	0.69	0.47	0.95
Atrial Fibrillation	Finland	Females	FinnGen	Age and Sex	80-90%	60	1.54	0.99	2.1
Atrial Fibrillation	Finland	Females	FinnGen	Age and Sex	80-90%	65	3.08	2.25	3.87
Atrial Fibrillation	Finland	Females	FinnGen	Age and Sex	80-90%	70	5.51	3.91	6.98
Atrial Fibrillation	Finland	Females	FinnGen	Age and Sex	80-90%	75	8.03	6.19	9.85
Atrial Fibrillation	Finland	Females	FinnGen	Age and Sex	80-90%	80	9.96	7.9	11.97
Atrial Fibrillation	Finland	Females	FinnGen	Age and Sex	90-95%	5	0	0	0
Atrial Fibrillation	Finland	Females	FinnGen	Age and Sex	90-95%	10	0	0	0
Atrial Fibrillation	Finland	Females	FinnGen	Age and Sex	90-95%	15	0	0	0
Atrial Fibrillation	Finland	Females	FinnGen	Age and Sex	90-95%	20	0	0	0
Atrial Fibrillation	Finland	Females	FinnGen	Age and Sex	90-95%	25	0	0	0
Atrial Fibrillation	Finland	Females	FinnGen	Age and Sex	90-95%	30	0	0	0
Atrial Fibrillation	Finland	Females	FinnGen	Age and Sex	90-95%	35	0.01	0	0.02
Atrial Fibrillation	Finland	Females	FinnGen	Age and Sex	90-95%	40	0.05	0.02	0.08
Atrial Fibrillation	Finland	Females	FinnGen	Age and Sex	90-95%	45	0.15	0.09	0.22
Atrial Fibrillation	Finland	Females	FinnGen	Age and Sex	90-95%	50	0.36	0.2	0.53
Atrial Fibrillation	Finland	Females	FinnGen	Age and Sex	90-95%	55	0.9	0.6	1.23
Atrial Fibrillation	Finland	Females	FinnGen	Age and Sex	90-95%	60	1.98	1.27	2.7
Atrial Fibrillation	Finland	Females	FinnGen	Age and Sex	90-95%	65	3.87	2.85	4.92
Atrial Fibrillation	Finland	Females	FinnGen	Age and Sex	90-95%	70	6.76	4.86	8.64
Atrial Fibrillation	Finland	Females	FinnGen	Age and Sex	90-95%	75	9.64	7.42	11.8
Atrial Fibrillation	Finland	Females	FinnGen	Age and Sex	90-95%	80	11.77	9.39	14.16
Atrial Fibrillation	Finland	Females	FinnGen	Age and Sex	> 95%	5	0	0	0
Atrial Fibrillation	Finland	Females	FinnGen	Age and Sex	> 95%	10	0	0	0
Atrial Fibrillation	Finland	Females	FinnGen	Age and Sex	> 95%	15	0	0	0
Atrial Fibrillation	Finland	Females	FinnGen	Age and Sex	> 95%	20	0	0	0
Atrial Fibrillation	Finland	Females	FinnGen	Age and Sex	> 95%	25	0	0	0
Atrial Fibrillation	Finland	Females	FinnGen	Age and Sex	> 95%	30	0	0	0
Atrial Fibrillation	Finland	Females	FinnGen	Age and Sex	> 95%	35	0.02	0.01	0.04
Atrial Fibrillation	Finland	Females	FinnGen	Age and Sex	> 95%	40	0.08	0.03	0.14
Atrial Fibrillation	Finland	Females	FinnGen	Age and Sex	> 95%	45	0.26	0.16	0.37
Atrial Fibrillation	Finland	Females	FinnGen	Age and Sex	> 95%	50	0.61	0.35	0.88
Atrial Fibrillation	Finland	Females	FinnGen	Age and Sex	> 95%	55	1.54	1.03	2.1
Atrial Fibrillation	Finland	Females	FinnGen	Age and Sex	> 95%	60	3.3	2.14	4.53
Atrial Fibrillation	Finland	Females	FinnGen	Age and Sex	> 95%	65	6.21	4.48	7.86
Atrial Fibrillation	Finland	Females	FinnGen	Age and Sex	> 95%	70	10.35	7.59	13.05
Atrial Fibrillation	Finland	Females	FinnGen	Age and Sex	> 95%	75	14.17	11.14	17.36
Atrial Fibrillation	Finland	Females	FinnGen	Age and Sex	> 95%	80	16.81	13.53	20
Atrial Fibrillation	Estonia	Males	Estonian Biobank	Age and Sex	< 20%	5	0	0	0
Atrial Fibrillation	Estonia	Males	Estonian Biobank	Age and Sex	< 20%	10	0	0	0
Atrial Fibrillation	Estonia	Males	Estonian Biobank	Age and Sex	< 20%	15	0	0	0
Atrial Fibrillation	Estonia	Males	Estonian Biobank	Age and Sex	< 20%	20	0	0	0
Atrial Fibrillation	Estonia	Males	Estonian Biobank	Age and Sex	< 20%	25	0	0	0
Atrial Fibrillation	Estonia	Males	Estonian Biobank	Age and Sex	< 20%	30	0	0	0
Atrial Fibrillation	Estonia	Males	Estonian Biobank	Age and Sex	< 20%	35	0.02	0.01	0.03
Atrial Fibrillation	Estonia	Males	Estonian Biobank	Age and Sex	< 20%	40	0.07	0.04	0.11
Atrial Fibrillation	Estonia	Males	Estonian Biobank	Age and Sex	< 20%	45	0.22	0.14	0.33
Atrial Fibrillation	Estonia	Males	Estonian Biobank	Age and Sex	< 20%	50	0.53	0.32	0.79
Atrial Fibrillation	Estonia	Males	Estonian Biobank	Age and Sex	< 20%	55	1.03	0.7	1.42
Atrial Fibrillation	Estonia	Males	Estonian Biobank	Age and Sex	< 20%	60	1.78	1.24	2.39
Atrial Fibrillation	Estonia	Males	Estonian Biobank	Age and Sex	< 20%	65	2.68	1.99	3.42
Atrial Fibrillation	Estonia	Males	Estonian Biobank	Age and Sex	< 20%	70	3.61	2.77	4.61
Atrial Fibrillation	Estonia	Males	Estonian Biobank	Age and Sex	< 20%	75	4.42	3.4	5.61
Atrial Fibrillation	Estonia	Males	Estonian Biobank	Age and Sex	< 20%	80	4.99	3.9	6.19
Atrial Fibrillation	Estonia	Males	Estonian Biobank	Age and Sex	20-40%	5	0	0	0
Atrial Fibrillation	Estonia	Males	Estonian Biobank	Age and Sex	20-40%	10	0	0	0
Atrial Fibrillation	Estonia	Males	Estonian Biobank	Age and Sex	20-40%	15	0	0	0
Atrial Fibrillation	Estonia	Males	Estonian Biobank	Age and Sex	20-40%	20	0	0	0
Atrial Fibrillation	Estonia	Males	Estonian Biobank	Age and Sex	20-40%	25	0	0	0
Atrial Fibrillation	Estonia	Males	Estonian Biobank	Age and Sex	20-40%	30	0	0	0
Atrial Fibrillation	Estonia	Males	Estonian Biobank	Age and Sex	20-40%	35	0.02	0.01	0.04
Atrial Fibrillation	Estonia	Males	Estonian Biobank	Age and Sex	20-40%	40	0.08	0.04	0.13
Atrial Fibrillation	Estonia	Males	Estonian Biobank	Age and Sex	20-40%	45	0.26	0.17	0.37
Atrial Fibrillation	Estonia	Males	Estonian Biobank	Age and Sex	20-40%	50	0.62	0.38	0.92
Atrial Fibrillation	Estonia	Males	Estonian Biobank	Age and Sex	20-40%	55	1.23	0.84	1.68
Atrial Fibrillation	Estonia	Males	Estonian Biobank	Age and Sex	20-40%	60	2.15	1.46	2.83
Atrial Fibrillation	Estonia	Males	Estonian Biobank	Age and Sex	20-40%	65	3.3	2.42	4.21
Atrial Fibrillation	Estonia	Males	Estonian Biobank	Age and Sex	20-40%	70	4.52	3.38	5.62
Atrial Fibrillation	Estonia	Males	Estonian Biobank	Age and Sex	20-40%	75	5.6	4.27	6.92
Atrial Fibrillation	Estonia	Males	Estonian Biobank	Age and Sex	20-40%	80	6.4	4.92	7.76
Atrial Fibrillation	Estonia	Males	Estonian Biobank	Age and Sex	40-60%	5	0	0	0
Atrial Fibrillation	Estonia	Males	Estonian Biobank	Age and Sex	40-60%	10	0	0	0
Atrial Fibrillation	Estonia	Males	Estonian Biobank	Age and Sex	40-60%	15	0	0	0
Atrial Fibrillation	Estonia	Males	Estonian Biobank	Age and Sex	40-60%	20	0	0	0
Atrial Fibrillation	Estonia	Males	Estonian Biobank	Age and Sex	40-60%	25	0	0	0
Atrial Fibrillation	Estonia	Males	Estonian Biobank	Age and Sex	40-60%	30	0	0	0
Atrial Fibrillation	Estonia	Males	Estonian Biobank	Age and Sex	40-60%	35	0.03	0.01	0.05
Atrial Fibrillation	Estonia	Males	Estonian Biobank	Age and Sex	40-60%	40	0.12	0.06	0.18
Atrial Fibrillation	Estonia	Males	Estonian Biobank	Age and Sex	40-60%	45	0.37	0.25	0.5
Atrial Fibrillation	Estonia	Males	Estonian Biobank	Age and Sex	40-60%	50	0.89	0.54	1.21
Atrial Fibrillation	Estonia	Males	Estonian Biobank	Age and Sex	40-60%	55	1.74	1.25	2.23
Atrial Fibrillation	Estonia	Males	Estonian Biobank	Age and Sex	40-60%	60	3.01	2.17	3.79
Atrial Fibrillation	Estonia	Males	Estonian Biobank	Age and Sex	40-60%	65	4.53	3.49	5.48
Atrial Fibrillation	Estonia	Males	Estonian Biobank	Age and Sex	40-60%	70	6.1	4.77	7.29
Atrial Fibrillation	Estonia	Males	Estonian Biobank	Age and Sex	40-60%	75	7.46	5.8	8.84
Atrial Fibrillation	Estonia	Males	Estonian Biobank	Age and Sex	40-60%	80	8.43	6.71	9.86
Atrial Fibrillation	Estonia	Males	Estonian Biobank	Age and Sex	60-80%	5	0	0	0
Atrial Fibrillation	Estonia	Males	Estonian Biobank	Age and Sex	60-80%	10	0	0	0
Atrial Fibrillation	Estonia	Males	Estonian Biobank	Age and Sex	60-80%	15	0	0	0
Atrial Fibrillation	Estonia	Males	Estonian Biobank	Age and Sex	60-80%	20	0	0	0
Atrial Fibrillation	Estonia	Males	Estonian Biobank	Age and Sex	60-80%	25	0	0	0
Atrial Fibrillation	Estonia	Males	Estonian Biobank	Age and Sex	60-80%	30	0	0	0
Atrial Fibrillation	Estonia	Males	Estonian Biobank	Age and Sex	60-80%	35	0.04	0.01	0.07
Atrial Fibrillation	Estonia	Males	Estonian Biobank	Age and Sex	60-80%	40	0.15	0.08	0.24
Atrial Fibrillation	Estonia	Males	Estonian Biobank	Age and Sex	60-80%	45	0.48	0.31	0.67
Atrial Fibrillation	Estonia	Males	Estonian Biobank	Age and Sex	60-80%	50	1.14	0.69	1.65
Atrial Fibrillation	Estonia	Males	Estonian Biobank	Age and Sex	60-80%	55	2.23	1.56	2.92
Atrial Fibrillation	Estonia	Males	Estonian Biobank	Age and Sex	60-80%	60	3.82	2.67	4.96
Atrial Fibrillation	Estonia	Males	Estonian Biobank	Age and Sex	60-80%	65	5.68	4.28	7.09
Atrial Fibrillation	Estonia	Males	Estonian Biobank	Age and Sex	60-80%	70	7.58	5.86	9.4
Atrial Fibrillation	Estonia	Males	Estonian Biobank	Age and Sex	60-80%	75	9.18	7.16	11.33
Atrial Fibrillation	Estonia	Males	Estonian Biobank	Age and Sex	60-80%	80	10.29	8.19	12.37
Atrial Fibrillation	Estonia	Males	Estonian Biobank	Age and Sex	80-90%	5	0	0	0
Atrial Fibrillation	Estonia	Males	Estonian Biobank	Age and Sex	80-90%	10	0	0	0
Atrial Fibrillation	Estonia	Males	Estonian Biobank	Age and Sex	80-90%	15	0	0	0
Atrial Fibrillation	Estonia	Males	Estonian Biobank	Age and Sex	80-90%	20	0	0	0
Atrial Fibrillation	Estonia	Males	Estonian Biobank	Age and Sex	80-90%	25	0	0	0
Atrial Fibrillation	Estonia	Males	Estonian Biobank	Age and Sex	80-90%	30	0	0	0
Atrial Fibrillation	Estonia	Males	Estonian Biobank	Age and Sex	80-90%	35	0.06	0.02	0.1
Atrial Fibrillation	Estonia	Males	Estonian Biobank	Age and Sex	80-90%	40	0.23	0.12	0.36
Atrial Fibrillation	Estonia	Males	Estonian Biobank	Age and Sex	80-90%	45	0.71	0.44	1.02
Atrial Fibrillation	Estonia	Males	Estonian Biobank	Age and Sex	80-90%	50	1.68	1.01	2.45
Atrial Fibrillation	Estonia	Males	Estonian Biobank	Age and Sex	80-90%	55	3.24	2.24	4.36
Atrial Fibrillation	Estonia	Males	Estonian Biobank	Age and Sex	80-90%	60	5.31	3.76	6.94
Atrial Fibrillation	Estonia	Males	Estonian Biobank	Age and Sex	80-90%	65	7.53	5.74	9.35
Atrial Fibrillation	Estonia	Males	Estonian Biobank	Age and Sex	80-90%	70	9.59	7.29	11.84
Atrial Fibrillation	Estonia	Males	Estonian Biobank	Age and Sex	80-90%	75	11.19	8.69	13.71
Atrial Fibrillation	Estonia	Males	Estonian Biobank	Age and Sex	80-90%	80	12.21	9.53	14.67
Atrial Fibrillation	Estonia	Males	Estonian Biobank	Age and Sex	90-95%	5	0	0	0
Atrial Fibrillation	Estonia	Males	Estonian Biobank	Age and Sex	90-95%	10	0	0	0
Atrial Fibrillation	Estonia	Males	Estonian Biobank	Age and Sex	90-95%	15	0	0	0
Atrial Fibrillation	Estonia	Males	Estonian Biobank	Age and Sex	90-95%	20	0	0	0
Atrial Fibrillation	Estonia	Males	Estonian Biobank	Age and Sex	90-95%	25	0	0	0
Atrial Fibrillation	Estonia	Males	Estonian Biobank	Age and Sex	90-95%	30	0	0	0
Atrial Fibrillation	Estonia	Males	Estonian Biobank	Age and Sex	90-95%	35	0.07	0.03	0.13
Atrial Fibrillation	Estonia	Males	Estonian Biobank	Age and Sex	90-95%	40	0.28	0.14	0.46
Atrial Fibrillation	Estonia	Males	Estonian Biobank	Age and Sex	90-95%	45	0.87	0.55	1.29
Atrial Fibrillation	Estonia	Males	Estonian Biobank	Age and Sex	90-95%	50	2.05	1.22	3.13
Atrial Fibrillation	Estonia	Males	Estonian Biobank	Age and Sex	90-95%	55	3.97	2.69	5.64
Atrial Fibrillation	Estonia	Males	Estonian Biobank	Age and Sex	90-95%	60	6.65	4.69	8.87
Atrial Fibrillation	Estonia	Males	Estonian Biobank	Age and Sex	90-95%	65	9.65	7.22	12.43
Atrial Fibrillation	Estonia	Males	Estonian Biobank	Age and Sex	90-95%	70	12.53	9.59	15.97
Atrial Fibrillation	Estonia	Males	Estonian Biobank	Age and Sex	90-95%	75	14.86	11.44	18.57
Atrial Fibrillation	Estonia	Males	Estonian Biobank	Age and Sex	90-95%	80	16.41	12.76	20.41
Atrial Fibrillation	Estonia	Males	Estonian Biobank	Age and Sex	> 95%	5	0	0	0
Atrial Fibrillation	Estonia	Males	Estonian Biobank	Age and Sex	> 95%	10	0	0	0
Atrial Fibrillation	Estonia	Males	Estonian Biobank	Age and Sex	> 95%	15	0	0	0
Atrial Fibrillation	Estonia	Males	Estonian Biobank	Age and Sex	> 95%	20	0	0	0
Atrial Fibrillation	Estonia	Males	Estonian Biobank	Age and Sex	> 95%	25	0	0	0
Atrial Fibrillation	Estonia	Males	Estonian Biobank	Age and Sex	> 95%	30	0	0	0
Atrial Fibrillation	Estonia	Males	Estonian Biobank	Age and Sex	> 95%	35	0.12	0.05	0.21
Atrial Fibrillation	Estonia	Males	Estonian Biobank	Age and Sex	> 95%	40	0.47	0.25	0.74
Atrial Fibrillation	Estonia	Males	Estonian Biobank	Age and Sex	> 95%	45	1.47	0.92	2.15
Atrial Fibrillation	Estonia	Males	Estonian Biobank	Age and Sex	> 95%	50	3.47	2.04	4.98
Atrial Fibrillation	Estonia	Males	Estonian Biobank	Age and Sex	> 95%	55	6.58	4.65	8.76
Atrial Fibrillation	Estonia	Males	Estonian Biobank	Age and Sex	> 95%	60	10.51	7.52	13.72
Atrial Fibrillation	Estonia	Males	Estonian Biobank	Age and Sex	> 95%	65	14.46	11.21	17.98
Atrial Fibrillation	Estonia	Males	Estonian Biobank	Age and Sex	> 95%	70	17.9	13.87	22.24
Atrial Fibrillation	Estonia	Males	Estonian Biobank	Age and Sex	> 95%	75	20.43	16.14	25.32
Atrial Fibrillation	Estonia	Males	Estonian Biobank	Age and Sex	> 95%	80	21.96	17.79	26.92
Atrial Fibrillation	Estonia	Females	Estonian Biobank	Age and Sex	< 20%	5	0	0	0
Atrial Fibrillation	Estonia	Females	Estonian Biobank	Age and Sex	< 20%	10	0	0	0
Atrial Fibrillation	Estonia	Females	Estonian Biobank	Age and Sex	< 20%	15	0	0	0
Atrial Fibrillation	Estonia	Females	Estonian Biobank	Age and Sex	< 20%	20	0	0	0
Atrial Fibrillation	Estonia	Females	Estonian Biobank	Age and Sex	< 20%	25	0	0	0
Atrial Fibrillation	Estonia	Females	Estonian Biobank	Age and Sex	< 20%	30	0	0	0
Atrial Fibrillation	Estonia	Females	Estonian Biobank	Age and Sex	< 20%	35	0.01	0	0.01
Atrial Fibrillation	Estonia	Females	Estonian Biobank	Age and Sex	< 20%	40	0.03	0.01	0.05
Atrial Fibrillation	Estonia	Females	Estonian Biobank	Age and Sex	< 20%	45	0.1	0.06	0.16
Atrial Fibrillation	Estonia	Females	Estonian Biobank	Age and Sex	< 20%	50	0.26	0.14	0.41
Atrial Fibrillation	Estonia	Females	Estonian Biobank	Age and Sex	< 20%	55	0.64	0.42	0.92
Atrial Fibrillation	Estonia	Females	Estonian Biobank	Age and Sex	< 20%	60	1.35	0.89	1.86
Atrial Fibrillation	Estonia	Females	Estonian Biobank	Age and Sex	< 20%	65	2.24	1.66	2.89
Atrial Fibrillation	Estonia	Females	Estonian Biobank	Age and Sex	< 20%	70	3.2	2.41	4.12
Atrial Fibrillation	Estonia	Females	Estonian Biobank	Age and Sex	< 20%	75	4.03	3	5.12
Atrial Fibrillation	Estonia	Females	Estonian Biobank	Age and Sex	< 20%	80	4.58	3.53	5.74
Atrial Fibrillation	Estonia	Females	Estonian Biobank	Age and Sex	20-40%	5	0	0	0
Atrial Fibrillation	Estonia	Females	Estonian Biobank	Age and Sex	20-40%	10	0	0	0
Atrial Fibrillation	Estonia	Females	Estonian Biobank	Age and Sex	20-40%	15	0	0	0
Atrial Fibrillation	Estonia	Females	Estonian Biobank	Age and Sex	20-40%	20	0	0	0
Atrial Fibrillation	Estonia	Females	Estonian Biobank	Age and Sex	20-40%	25	0	0	0
Atrial Fibrillation	Estonia	Females	Estonian Biobank	Age and Sex	20-40%	30	0	0	0
Atrial Fibrillation	Estonia	Females	Estonian Biobank	Age and Sex	20-40%	35	0.01	0	0.02
Atrial Fibrillation	Estonia	Females	Estonian Biobank	Age and Sex	20-40%	40	0.03	0.02	0.06
Atrial Fibrillation	Estonia	Females	Estonian Biobank	Age and Sex	20-40%	45	0.12	0.07	0.18
Atrial Fibrillation	Estonia	Females	Estonian Biobank	Age and Sex	20-40%	50	0.31	0.17	0.45
Atrial Fibrillation	Estonia	Females	Estonian Biobank	Age and Sex	20-40%	55	0.76	0.52	1.03
Atrial Fibrillation	Estonia	Females	Estonian Biobank	Age and Sex	20-40%	60	1.63	1.08	2.22
Atrial Fibrillation	Estonia	Females	Estonian Biobank	Age and Sex	20-40%	65	2.8	2.05	3.55
Atrial Fibrillation	Estonia	Females	Estonian Biobank	Age and Sex	20-40%	70	4.14	3.02	5.28
Atrial Fibrillation	Estonia	Females	Estonian Biobank	Age and Sex	20-40%	75	5.37	4.04	6.77
Atrial Fibrillation	Estonia	Females	Estonian Biobank	Age and Sex	20-40%	80	6.25	4.77	7.69
Atrial Fibrillation	Estonia	Females	Estonian Biobank	Age and Sex	40-60%	5	0	0	0
Atrial Fibrillation	Estonia	Females	Estonian Biobank	Age and Sex	40-60%	10	0	0	0
Atrial Fibrillation	Estonia	Females	Estonian Biobank	Age and Sex	40-60%	15	0	0	0
Atrial Fibrillation	Estonia	Females	Estonian Biobank	Age and Sex	40-60%	20	0	0	0
Atrial Fibrillation	Estonia	Females	Estonian Biobank	Age and Sex	40-60%	25	0	0	0
Atrial Fibrillation	Estonia	Females	Estonian Biobank	Age and Sex	40-60%	30	0	0	0
Atrial Fibrillation	Estonia	Females	Estonian Biobank	Age and Sex	40-60%	35	0.01	0	0.02
Atrial Fibrillation	Estonia	Females	Estonian Biobank	Age and Sex	40-60%	40	0.04	0.02	0.06
Atrial Fibrillation	Estonia	Females	Estonian Biobank	Age and Sex	40-60%	45	0.14	0.08	0.2
Atrial Fibrillation	Estonia	Females	Estonian Biobank	Age and Sex	40-60%	50	0.35	0.19	0.51
Atrial Fibrillation	Estonia	Females	Estonian Biobank	Age and Sex	40-60%	55	0.88	0.6	1.11
Atrial Fibrillation	Estonia	Females	Estonian Biobank	Age and Sex	40-60%	60	1.91	1.28	2.48
Atrial Fibrillation	Estonia	Females	Estonian Biobank	Age and Sex	40-60%	65	3.33	2.49	4.11
Atrial Fibrillation	Estonia	Females	Estonian Biobank	Age and Sex	40-60%	70	5	3.7	6.14
Atrial Fibrillation	Estonia	Females	Estonian Biobank	Age and Sex	40-60%	75	6.57	4.97	8.03
Atrial Fibrillation	Estonia	Females	Estonian Biobank	Age and Sex	40-60%	80	7.72	6.01	9.21
Atrial Fibrillation	Estonia	Females	Estonian Biobank	Age and Sex	60-80%	5	0	0	0
Atrial Fibrillation	Estonia	Females	Estonian Biobank	Age and Sex	60-80%	10	0	0	0
Atrial Fibrillation	Estonia	Females	Estonian Biobank	Age and Sex	60-80%	15	0	0	0
Atrial Fibrillation	Estonia	Females	Estonian Biobank	Age and Sex	60-80%	20	0	0	0
Atrial Fibrillation	Estonia	Females	Estonian Biobank	Age and Sex	60-80%	25	0	0	0
Atrial Fibrillation	Estonia	Females	Estonian Biobank	Age and Sex	60-80%	30	0	0	0
Atrial Fibrillation	Estonia	Females	Estonian Biobank	Age and Sex	60-80%	35	0.01	0	0.02
Atrial Fibrillation	Estonia	Females	Estonian Biobank	Age and Sex	60-80%	40	0.05	0.02	0.08
Atrial Fibrillation	Estonia	Females	Estonian Biobank	Age and Sex	60-80%	45	0.17	0.1	0.26
Atrial Fibrillation	Estonia	Females	Estonian Biobank	Age and Sex	60-80%	50	0.44	0.24	0.65
Atrial Fibrillation	Estonia	Females	Estonian Biobank	Age and Sex	60-80%	55	1.09	0.72	1.48
Atrial Fibrillation	Estonia	Females	Estonian Biobank	Age and Sex	60-80%	60	2.35	1.56	3.16
Atrial Fibrillation	Estonia	Females	Estonian Biobank	Age and Sex	60-80%	65	4.05	3.01	5.06
Atrial Fibrillation	Estonia	Females	Estonian Biobank	Age and Sex	60-80%	70	6	4.43	7.44
Atrial Fibrillation	Estonia	Females	Estonian Biobank	Age and Sex	60-80%	75	7.8	5.91	9.69
Atrial Fibrillation	Estonia	Females	Estonian Biobank	Age and Sex	60-80%	80	9.09	7.01	11.05
Atrial Fibrillation	Estonia	Females	Estonian Biobank	Age and Sex	80-90%	5	0	0	0
Atrial Fibrillation	Estonia	Females	Estonian Biobank	Age and Sex	80-90%	10	0	0	0
Atrial Fibrillation	Estonia	Females	Estonian Biobank	Age and Sex	80-90%	15	0	0	0
Atrial Fibrillation	Estonia	Females	Estonian Biobank	Age and Sex	80-90%	20	0	0	0
Atrial Fibrillation	Estonia	Females	Estonian Biobank	Age and Sex	80-90%	25	0	0	0
Atrial Fibrillation	Estonia	Females	Estonian Biobank	Age and Sex	80-90%	30	0	0	0
Atrial Fibrillation	Estonia	Females	Estonian Biobank	Age and Sex	80-90%	35	0.02	0	0.03
Atrial Fibrillation	Estonia	Females	Estonian Biobank	Age and Sex	80-90%	40	0.06	0.03	0.11
Atrial Fibrillation	Estonia	Females	Estonian Biobank	Age and Sex	80-90%	45	0.22	0.12	0.33
Atrial Fibrillation	Estonia	Females	Estonian Biobank	Age and Sex	80-90%	50	0.56	0.31	0.86
Atrial Fibrillation	Estonia	Females	Estonian Biobank	Age and Sex	80-90%	55	1.39	0.89	1.9
Atrial Fibrillation	Estonia	Females	Estonian Biobank	Age and Sex	80-90%	60	2.99	2	4.11
Atrial Fibrillation	Estonia	Females	Estonian Biobank	Age and Sex	80-90%	65	5.11	3.76	6.54
Atrial Fibrillation	Estonia	Females	Estonian Biobank	Age and Sex	80-90%	70	7.5	5.57	9.66
Atrial Fibrillation	Estonia	Females	Estonian Biobank	Age and Sex	80-90%	75	9.66	7.31	12.1
Atrial Fibrillation	Estonia	Females	Estonian Biobank	Age and Sex	80-90%	80	11.19	8.69	13.86
Atrial Fibrillation	Estonia	Females	Estonian Biobank	Age and Sex	90-95%	5	0	0	0
Atrial Fibrillation	Estonia	Females	Estonian Biobank	Age and Sex	90-95%	10	0	0	0
Atrial Fibrillation	Estonia	Females	Estonian Biobank	Age and Sex	90-95%	15	0	0	0
Atrial Fibrillation	Estonia	Females	Estonian Biobank	Age and Sex	90-95%	20	0	0	0
Atrial Fibrillation	Estonia	Females	Estonian Biobank	Age and Sex	90-95%	25	0	0	0
Atrial Fibrillation	Estonia	Females	Estonian Biobank	Age and Sex	90-95%	30	0	0	0
Atrial Fibrillation	Estonia	Females	Estonian Biobank	Age and Sex	90-95%	35	0.02	0.01	0.03
Atrial Fibrillation	Estonia	Females	Estonian Biobank	Age and Sex	90-95%	40	0.07	0.03	0.13
Atrial Fibrillation	Estonia	Females	Estonian Biobank	Age and Sex	90-95%	45	0.25	0.14	0.4
Atrial Fibrillation	Estonia	Females	Estonian Biobank	Age and Sex	90-95%	50	0.63	0.34	1.02
Atrial Fibrillation	Estonia	Females	Estonian Biobank	Age and Sex	90-95%	55	1.57	0.99	2.29
Atrial Fibrillation	Estonia	Females	Estonian Biobank	Age and Sex	90-95%	60	3.36	2.18	4.66
Atrial Fibrillation	Estonia	Females	Estonian Biobank	Age and Sex	90-95%	65	5.71	4.13	7.58
Atrial Fibrillation	Estonia	Females	Estonian Biobank	Age and Sex	90-95%	70	8.35	6.19	11.02
Atrial Fibrillation	Estonia	Females	Estonian Biobank	Age and Sex	90-95%	75	10.71	8.11	13.96
Atrial Fibrillation	Estonia	Females	Estonian Biobank	Age and Sex	90-95%	80	12.37	9.55	15.94
Atrial Fibrillation	Estonia	Females	Estonian Biobank	Age and Sex	> 95%	5	0	0	0
Atrial Fibrillation	Estonia	Females	Estonian Biobank	Age and Sex	> 95%	10	0	0	0
Atrial Fibrillation	Estonia	Females	Estonian Biobank	Age and Sex	> 95%	15	0	0	0
Atrial Fibrillation	Estonia	Females	Estonian Biobank	Age and Sex	> 95%	20	0	0	0
Atrial Fibrillation	Estonia	Females	Estonian Biobank	Age and Sex	> 95%	25	0	0	0
Atrial Fibrillation	Estonia	Females	Estonian Biobank	Age and Sex	> 95%	30	0	0	0
Atrial Fibrillation	Estonia	Females	Estonian Biobank	Age and Sex	> 95%	35	0.03	0.01	0.06
Atrial Fibrillation	Estonia	Females	Estonian Biobank	Age and Sex	> 95%	40	0.12	0.05	0.22
Atrial Fibrillation	Estonia	Females	Estonian Biobank	Age and Sex	> 95%	45	0.43	0.26	0.65
Atrial Fibrillation	Estonia	Females	Estonian Biobank	Age and Sex	> 95%	50	1.1	0.62	1.68
Atrial Fibrillation	Estonia	Females	Estonian Biobank	Age and Sex	> 95%	55	2.71	1.79	3.92
Atrial Fibrillation	Estonia	Females	Estonian Biobank	Age and Sex	> 95%	60	5.67	3.78	8
Atrial Fibrillation	Estonia	Females	Estonian Biobank	Age and Sex	> 95%	65	9.37	7.05	12.17
Atrial Fibrillation	Estonia	Females	Estonian Biobank	Age and Sex	> 95%	70	13.29	10.06	16.85
Atrial Fibrillation	Estonia	Females	Estonian Biobank	Age and Sex	> 95%	75	16.61	12.6	20.67
Atrial Fibrillation	Estonia	Females	Estonian Biobank	Age and Sex	> 95%	80	18.82	14.84	23.14
Knee Osteoarthritis	Massachusetts (USA)	Females	Mass General Brigham	Age and Sex	< 20%	5	0	0	0
Knee Osteoarthritis	Massachusetts (USA)	Females	Mass General Brigham	Age and Sex	< 20%	10	0	0	0
Knee Osteoarthritis	Massachusetts (USA)	Females	Mass General Brigham	Age and Sex	< 20%	15	0	0	0
Knee Osteoarthritis	Massachusetts (USA)	Females	Mass General Brigham	Age and Sex	< 20%	20	0	0	0
Knee Osteoarthritis	Massachusetts (USA)	Females	Mass General Brigham	Age and Sex	< 20%	25	0	0	0
Knee Osteoarthritis	Massachusetts (USA)	Females	Mass General Brigham	Age and Sex	< 20%	30	0	0	0
Knee Osteoarthritis	Massachusetts (USA)	Females	Mass General Brigham	Age and Sex	< 20%	35	0.43	0.23	0.72
Knee Osteoarthritis	Massachusetts (USA)	Females	Mass General Brigham	Age and Sex	< 20%	40	2.14	1.3	3.26
Knee Osteoarthritis	Massachusetts (USA)	Females	Mass General Brigham	Age and Sex	< 20%	45	4.76	3.33	6.45
Knee Osteoarthritis	Massachusetts (USA)	Females	Mass General Brigham	Age and Sex	< 20%	50	7.87	5.61	10.75
Knee Osteoarthritis	Massachusetts (USA)	Females	Mass General Brigham	Age and Sex	< 20%	55	12.09	9.54	15.26
Knee Osteoarthritis	Massachusetts (USA)	Females	Mass General Brigham	Age and Sex	< 20%	60	17.8	14.61	21.46
Knee Osteoarthritis	Massachusetts (USA)	Females	Mass General Brigham	Age and Sex	< 20%	65	23.58	19.82	27.63
Knee Osteoarthritis	Massachusetts (USA)	Females	Mass General Brigham	Age and Sex	< 20%	70	28.39	24.42	32.61
Knee Osteoarthritis	Massachusetts (USA)	Females	Mass General Brigham	Age and Sex	< 20%	75	32.03	27.86	36.43
Knee Osteoarthritis	Massachusetts (USA)	Females	Mass General Brigham	Age and Sex	< 20%	80	34.41	30.27	38.91
Knee Osteoarthritis	Massachusetts (USA)	Females	Mass General Brigham	Age and Sex	20-40%	5	0	0	0
Knee Osteoarthritis	Massachusetts (USA)	Females	Mass General Brigham	Age and Sex	20-40%	10	0	0	0
Knee Osteoarthritis	Massachusetts (USA)	Females	Mass General Brigham	Age and Sex	20-40%	15	0	0	0
Knee Osteoarthritis	Massachusetts (USA)	Females	Mass General Brigham	Age and Sex	20-40%	20	0	0	0
Knee Osteoarthritis	Massachusetts (USA)	Females	Mass General Brigham	Age and Sex	20-40%	25	0	0	0
Knee Osteoarthritis	Massachusetts (USA)	Females	Mass General Brigham	Age and Sex	20-40%	30	0	0	0
Knee Osteoarthritis	Massachusetts (USA)	Females	Mass General Brigham	Age and Sex	20-40%	35	0.51	0.28	0.82
Knee Osteoarthritis	Massachusetts (USA)	Females	Mass General Brigham	Age and Sex	20-40%	40	2.55	1.59	3.71
Knee Osteoarthritis	Massachusetts (USA)	Females	Mass General Brigham	Age and Sex	20-40%	45	5.64	4	7.49
Knee Osteoarthritis	Massachusetts (USA)	Females	Mass General Brigham	Age and Sex	20-40%	50	9.32	7	11.94
Knee Osteoarthritis	Massachusetts (USA)	Females	Mass General Brigham	Age and Sex	20-40%	55	14.32	11.6	17.52
Knee Osteoarthritis	Massachusetts (USA)	Females	Mass General Brigham	Age and Sex	20-40%	60	21.09	17.47	25.06
Knee Osteoarthritis	Massachusetts (USA)	Females	Mass General Brigham	Age and Sex	20-40%	65	27.91	23.71	32.03
Knee Osteoarthritis	Massachusetts (USA)	Females	Mass General Brigham	Age and Sex	20-40%	70	33.54	29.33	38
Knee Osteoarthritis	Massachusetts (USA)	Females	Mass General Brigham	Age and Sex	20-40%	75	37.78	33.29	42.61
Knee Osteoarthritis	Massachusetts (USA)	Females	Mass General Brigham	Age and Sex	20-40%	80	40.5	36.06	45.14
Knee Osteoarthritis	Massachusetts (USA)	Females	Mass General Brigham	Age and Sex	40-60%	5	0	0	0
Knee Osteoarthritis	Massachusetts (USA)	Females	Mass General Brigham	Age and Sex	40-60%	10	0	0	0
Knee Osteoarthritis	Massachusetts (USA)	Females	Mass General Brigham	Age and Sex	40-60%	15	0	0	0
Knee Osteoarthritis	Massachusetts (USA)	Females	Mass General Brigham	Age and Sex	40-60%	20	0	0	0
Knee Osteoarthritis	Massachusetts (USA)	Females	Mass General Brigham	Age and Sex	40-60%	25	0	0	0
Knee Osteoarthritis	Massachusetts (USA)	Females	Mass General Brigham	Age and Sex	40-60%	30	0	0	0
Knee Osteoarthritis	Massachusetts (USA)	Females	Mass General Brigham	Age and Sex	40-60%	35	0.53	0.35	0.69
Knee Osteoarthritis	Massachusetts (USA)	Females	Mass General Brigham	Age and Sex	40-60%	40	2.62	1.86	3.24
Knee Osteoarthritis	Massachusetts (USA)	Females	Mass General Brigham	Age and Sex	40-60%	45	5.79	4.65	6.89
Knee Osteoarthritis	Massachusetts (USA)	Females	Mass General Brigham	Age and Sex	40-60%	50	9.57	7.85	11.39
Knee Osteoarthritis	Massachusetts (USA)	Females	Mass General Brigham	Age and Sex	40-60%	55	14.74	12.43	16.68
Knee Osteoarthritis	Massachusetts (USA)	Females	Mass General Brigham	Age and Sex	40-60%	60	21.75	18.8	24.48
Knee Osteoarthritis	Massachusetts (USA)	Females	Mass General Brigham	Age and Sex	40-60%	65	28.83	25.32	32.17
Knee Osteoarthritis	Massachusetts (USA)	Females	Mass General Brigham	Age and Sex	40-60%	70	34.68	30.93	37.92
Knee Osteoarthritis	Massachusetts (USA)	Females	Mass General Brigham	Age and Sex	40-60%	75	39.09	35.01	42.56
Knee Osteoarthritis	Massachusetts (USA)	Females	Mass General Brigham	Age and Sex	40-60%	80	41.91	37.94	45.32
Knee Osteoarthritis	Massachusetts (USA)	Females	Mass General Brigham	Age and Sex	60-80%	5	0	0	0
Knee Osteoarthritis	Massachusetts (USA)	Females	Mass General Brigham	Age and Sex	60-80%	10	0	0	0
Knee Osteoarthritis	Massachusetts (USA)	Females	Mass General Brigham	Age and Sex	60-80%	15	0	0	0
Knee Osteoarthritis	Massachusetts (USA)	Females	Mass General Brigham	Age and Sex	60-80%	20	0	0	0
Knee Osteoarthritis	Massachusetts (USA)	Females	Mass General Brigham	Age and Sex	60-80%	25	0	0	0
Knee Osteoarthritis	Massachusetts (USA)	Females	Mass General Brigham	Age and Sex	60-80%	30	0	0	0
Knee Osteoarthritis	Massachusetts (USA)	Females	Mass General Brigham	Age and Sex	60-80%	35	0.68	0.4	1.02
Knee Osteoarthritis	Massachusetts (USA)	Females	Mass General Brigham	Age and Sex	60-80%	40	3.39	2.18	4.8
Knee Osteoarthritis	Massachusetts (USA)	Females	Mass General Brigham	Age and Sex	60-80%	45	7.45	5.36	9.83
Knee Osteoarthritis	Massachusetts (USA)	Females	Mass General Brigham	Age and Sex	60-80%	50	12.14	9.41	15.04
Knee Osteoarthritis	Massachusetts (USA)	Females	Mass General Brigham	Age and Sex	60-80%	55	18.15	14.83	21.87
Knee Osteoarthritis	Massachusetts (USA)	Females	Mass General Brigham	Age and Sex	60-80%	60	25.81	21.93	30.23
Knee Osteoarthritis	Massachusetts (USA)	Females	Mass General Brigham	Age and Sex	60-80%	65	33.06	28.72	37.82
Knee Osteoarthritis	Massachusetts (USA)	Females	Mass General Brigham	Age and Sex	60-80%	70	38.72	34.41	43.44
Knee Osteoarthritis	Massachusetts (USA)	Females	Mass General Brigham	Age and Sex	60-80%	75	42.78	38.2	47.6
Knee Osteoarthritis	Massachusetts (USA)	Females	Mass General Brigham	Age and Sex	60-80%	80	45.37	40.89	50.17
Knee Osteoarthritis	Massachusetts (USA)	Females	Mass General Brigham	Age and Sex	80-90%	5	0	0	0
Knee Osteoarthritis	Massachusetts (USA)	Females	Mass General Brigham	Age and Sex	80-90%	10	0	0	0
Knee Osteoarthritis	Massachusetts (USA)	Females	Mass General Brigham	Age and Sex	80-90%	15	0	0	0
Knee Osteoarthritis	Massachusetts (USA)	Females	Mass General Brigham	Age and Sex	80-90%	20	0	0	0
Knee Osteoarthritis	Massachusetts (USA)	Females	Mass General Brigham	Age and Sex	80-90%	25	0	0	0
Knee Osteoarthritis	Massachusetts (USA)	Females	Mass General Brigham	Age and Sex	80-90%	30	0	0	0
Knee Osteoarthritis	Massachusetts (USA)	Females	Mass General Brigham	Age and Sex	80-90%	35	0.66	0.34	1.13
Knee Osteoarthritis	Massachusetts (USA)	Females	Mass General Brigham	Age and Sex	80-90%	40	3.25	1.92	5.2
Knee Osteoarthritis	Massachusetts (USA)	Females	Mass General Brigham	Age and Sex	80-90%	45	7.17	4.84	10.24
Knee Osteoarthritis	Massachusetts (USA)	Females	Mass General Brigham	Age and Sex	80-90%	50	11.78	8.46	15.96
Knee Osteoarthritis	Massachusetts (USA)	Females	Mass General Brigham	Age and Sex	80-90%	55	17.91	14.2	22.97
Knee Osteoarthritis	Massachusetts (USA)	Females	Mass General Brigham	Age and Sex	80-90%	60	26.01	21.35	31.62
Knee Osteoarthritis	Massachusetts (USA)	Females	Mass General Brigham	Age and Sex	80-90%	65	33.92	28.75	39.74
Knee Osteoarthritis	Massachusetts (USA)	Females	Mass General Brigham	Age and Sex	80-90%	70	40.27	34.73	46.21
Knee Osteoarthritis	Massachusetts (USA)	Females	Mass General Brigham	Age and Sex	80-90%	75	44.92	39.57	50.73
Knee Osteoarthritis	Massachusetts (USA)	Females	Mass General Brigham	Age and Sex	80-90%	80	47.85	42.61	53.61
Knee Osteoarthritis	Massachusetts (USA)	Females	Mass General Brigham	Age and Sex	90-95%	5	0	0	0
Knee Osteoarthritis	Massachusetts (USA)	Females	Mass General Brigham	Age and Sex	90-95%	10	0	0	0
Knee Osteoarthritis	Massachusetts (USA)	Females	Mass General Brigham	Age and Sex	90-95%	15	0	0	0
Knee Osteoarthritis	Massachusetts (USA)	Females	Mass General Brigham	Age and Sex	90-95%	20	0	0	0
Knee Osteoarthritis	Massachusetts (USA)	Females	Mass General Brigham	Age and Sex	90-95%	25	0	0	0
Knee Osteoarthritis	Massachusetts (USA)	Females	Mass General Brigham	Age and Sex	90-95%	30	0	0	0
Knee Osteoarthritis	Massachusetts (USA)	Females	Mass General Brigham	Age and Sex	90-95%	35	0.68	0.32	1.4
Knee Osteoarthritis	Massachusetts (USA)	Females	Mass General Brigham	Age and Sex	90-95%	40	3.35	1.82	6
Knee Osteoarthritis	Massachusetts (USA)	Females	Mass General Brigham	Age and Sex	90-95%	45	7.37	4.69	11.88
Knee Osteoarthritis	Massachusetts (USA)	Females	Mass General Brigham	Age and Sex	90-95%	50	12.14	8.2	18.05
Knee Osteoarthritis	Massachusetts (USA)	Females	Mass General Brigham	Age and Sex	90-95%	55	18.61	13.69	24.91
Knee Osteoarthritis	Massachusetts (USA)	Females	Mass General Brigham	Age and Sex	90-95%	60	27.28	21.43	34.88
Knee Osteoarthritis	Massachusetts (USA)	Females	Mass General Brigham	Age and Sex	90-95%	65	35.84	29.6	43.43
Knee Osteoarthritis	Massachusetts (USA)	Females	Mass General Brigham	Age and Sex	90-95%	70	42.76	36.45	50.17
Knee Osteoarthritis	Massachusetts (USA)	Females	Mass General Brigham	Age and Sex	90-95%	75	47.86	41.55	55.1
Knee Osteoarthritis	Massachusetts (USA)	Females	Mass General Brigham	Age and Sex	90-95%	80	51.03	44.87	58.58
Knee Osteoarthritis	Massachusetts (USA)	Females	Mass General Brigham	Age and Sex	> 95%	5	0	0	0
Knee Osteoarthritis	Massachusetts (USA)	Females	Mass General Brigham	Age and Sex	> 95%	10	0	0	0
Knee Osteoarthritis	Massachusetts (USA)	Females	Mass General Brigham	Age and Sex	> 95%	15	0	0	0
Knee Osteoarthritis	Massachusetts (USA)	Females	Mass General Brigham	Age and Sex	> 95%	20	0	0	0
Knee Osteoarthritis	Massachusetts (USA)	Females	Mass General Brigham	Age and Sex	> 95%	25	0	0	0
Knee Osteoarthritis	Massachusetts (USA)	Females	Mass General Brigham	Age and Sex	> 95%	30	0	0	0
Knee Osteoarthritis	Massachusetts (USA)	Females	Mass General Brigham	Age and Sex	> 95%	35	0.85	0.38	1.63
Knee Osteoarthritis	Massachusetts (USA)	Females	Mass General Brigham	Age and Sex	> 95%	40	4.2	2.36	7.1
Knee Osteoarthritis	Massachusetts (USA)	Females	Mass General Brigham	Age and Sex	> 95%	45	9.2	5.83	14.08
Knee Osteoarthritis	Massachusetts (USA)	Females	Mass General Brigham	Age and Sex	> 95%	50	14.83	10.46	21.02
Knee Osteoarthritis	Massachusetts (USA)	Females	Mass General Brigham	Age and Sex	> 95%	55	21.75	16.85	28.91
Knee Osteoarthritis	Massachusetts (USA)	Females	Mass General Brigham	Age and Sex	> 95%	60	30.18	24.67	37.69
Knee Osteoarthritis	Massachusetts (USA)	Females	Mass General Brigham	Age and Sex	> 95%	65	37.83	32.19	45
Knee Osteoarthritis	Massachusetts (USA)	Females	Mass General Brigham	Age and Sex	> 95%	70	43.56	37.48	50.88
Knee Osteoarthritis	Massachusetts (USA)	Females	Mass General Brigham	Age and Sex	> 95%	75	47.53	41.23	55.12
Knee Osteoarthritis	Massachusetts (USA)	Females	Mass General Brigham	Age and Sex	> 95%	80	50.05	44.08	57.31
Knee Osteoarthritis	Norway	Females	HUNT	Age and Sex	< 20%	5	0	0	0
Knee Osteoarthritis	Norway	Females	HUNT	Age and Sex	< 20%	10	0	0	0
Knee Osteoarthritis	Norway	Females	HUNT	Age and Sex	< 20%	15	0	0	0
Knee Osteoarthritis	Norway	Females	HUNT	Age and Sex	< 20%	20	0	0	0
Knee Osteoarthritis	Norway	Females	HUNT	Age and Sex	< 20%	25	0	0	0
Knee Osteoarthritis	Norway	Females	HUNT	Age and Sex	< 20%	30	0	0	0
Knee Osteoarthritis	Norway	Females	HUNT	Age and Sex	< 20%	35	0.24	0.13	0.42
Knee Osteoarthritis	Norway	Females	HUNT	Age and Sex	< 20%	40	1.19	0.72	1.83
Knee Osteoarthritis	Norway	Females	HUNT	Age and Sex	< 20%	45	3.03	2.07	4.25
Knee Osteoarthritis	Norway	Females	HUNT	Age and Sex	< 20%	50	5.89	4.25	7.92
Knee Osteoarthritis	Norway	Females	HUNT	Age and Sex	< 20%	55	9.81	7.59	12.36
Knee Osteoarthritis	Norway	Females	HUNT	Age and Sex	< 20%	60	14.7	11.77	17.91
Knee Osteoarthritis	Norway	Females	HUNT	Age and Sex	< 20%	65	19.9	16.75	23.68
Knee Osteoarthritis	Norway	Females	HUNT	Age and Sex	< 20%	70	24.84	21.24	28.91
Knee Osteoarthritis	Norway	Females	HUNT	Age and Sex	< 20%	75	28.95	25.32	33.02
Knee Osteoarthritis	Norway	Females	HUNT	Age and Sex	< 20%	80	31.74	28.08	36.11
Knee Osteoarthritis	Norway	Females	HUNT	Age and Sex	20-40%	5	0	0	0
Knee Osteoarthritis	Norway	Females	HUNT	Age and Sex	20-40%	10	0	0	0
Knee Osteoarthritis	Norway	Females	HUNT	Age and Sex	20-40%	15	0	0	0
Knee Osteoarthritis	Norway	Females	HUNT	Age and Sex	20-40%	20	0	0	0
Knee Osteoarthritis	Norway	Females	HUNT	Age and Sex	20-40%	25	0	0	0
Knee Osteoarthritis	Norway	Females	HUNT	Age and Sex	20-40%	30	0	0	0
Knee Osteoarthritis	Norway	Females	HUNT	Age and Sex	20-40%	35	0.29	0.16	0.45
Knee Osteoarthritis	Norway	Females	HUNT	Age and Sex	20-40%	40	1.47	0.91	2.15
Knee Osteoarthritis	Norway	Females	HUNT	Age and Sex	20-40%	45	3.72	2.56	5.17
Knee Osteoarthritis	Norway	Females	HUNT	Age and Sex	20-40%	50	7.25	5.29	9.61
Knee Osteoarthritis	Norway	Females	HUNT	Age and Sex	20-40%	55	12.13	9.78	15.06
Knee Osteoarthritis	Norway	Females	HUNT	Age and Sex	20-40%	60	18.26	15.05	21.4
Knee Osteoarthritis	Norway	Females	HUNT	Age and Sex	20-40%	65	24.81	21.12	28.41
Knee Osteoarthritis	Norway	Females	HUNT	Age and Sex	20-40%	70	31.03	27.11	34.92
Knee Osteoarthritis	Norway	Females	HUNT	Age and Sex	20-40%	75	36.19	32	40.51
Knee Osteoarthritis	Norway	Females	HUNT	Age and Sex	20-40%	80	39.65	35.66	44.03
Knee Osteoarthritis	Norway	Females	HUNT	Age and Sex	40-60%	5	0	0	0
Knee Osteoarthritis	Norway	Females	HUNT	Age and Sex	40-60%	10	0	0	0
Knee Osteoarthritis	Norway	Females	HUNT	Age and Sex	40-60%	15	0	0	0
Knee Osteoarthritis	Norway	Females	HUNT	Age and Sex	40-60%	20	0	0	0
Knee Osteoarthritis	Norway	Females	HUNT	Age and Sex	40-60%	25	0	0	0
Knee Osteoarthritis	Norway	Females	HUNT	Age and Sex	40-60%	30	0	0	0
Knee Osteoarthritis	Norway	Females	HUNT	Age and Sex	40-60%	35	0.41	0.28	0.55
Knee Osteoarthritis	Norway	Females	HUNT	Age and Sex	40-60%	40	2.06	1.51	2.54
Knee Osteoarthritis	Norway	Females	HUNT	Age and Sex	40-60%	45	5.2	4.18	6.07
Knee Osteoarthritis	Norway	Females	HUNT	Age and Sex	40-60%	50	9.95	7.91	11.74
Knee Osteoarthritis	Norway	Females	HUNT	Age and Sex	40-60%	55	15.98	13.39	18.12
Knee Osteoarthritis	Norway	Females	HUNT	Age and Sex	40-60%	60	22.91	19.59	25.79
Knee Osteoarthritis	Norway	Females	HUNT	Age and Sex	40-60%	65	29.72	26.11	32.87
Knee Osteoarthritis	Norway	Females	HUNT	Age and Sex	40-60%	70	35.69	31.72	39.11
Knee Osteoarthritis	Norway	Females	HUNT	Age and Sex	40-60%	75	40.29	36.44	43.75
Knee Osteoarthritis	Norway	Females	HUNT	Age and Sex	40-60%	80	43.31	39.68	46.61
Knee Osteoarthritis	Norway	Females	HUNT	Age and Sex	60-80%	5	0	0	0
Knee Osteoarthritis	Norway	Females	HUNT	Age and Sex	60-80%	10	0	0	0
Knee Osteoarthritis	Norway	Females	HUNT	Age and Sex	60-80%	15	0	0	0
Knee Osteoarthritis	Norway	Females	HUNT	Age and Sex	60-80%	20	0	0	0
Knee Osteoarthritis	Norway	Females	HUNT	Age and Sex	60-80%	25	0	0	0
Knee Osteoarthritis	Norway	Females	HUNT	Age and Sex	60-80%	30	0	0	0
Knee Osteoarthritis	Norway	Females	HUNT	Age and Sex	60-80%	35	0.44	0.26	0.66
Knee Osteoarthritis	Norway	Females	HUNT	Age and Sex	60-80%	40	2.18	1.42	3.07
Knee Osteoarthritis	Norway	Females	HUNT	Age and Sex	60-80%	45	5.5	4.09	7.01
Knee Osteoarthritis	Norway	Females	HUNT	Age and Sex	60-80%	50	10.52	7.99	13.47
Knee Osteoarthritis	Norway	Females	HUNT	Age and Sex	60-80%	55	16.87	13.5	20.28
Knee Osteoarthritis	Norway	Females	HUNT	Age and Sex	60-80%	60	24.16	19.86	28.16
Knee Osteoarthritis	Norway	Females	HUNT	Age and Sex	60-80%	65	31.29	26.6	35.53
Knee Osteoarthritis	Norway	Females	HUNT	Age and Sex	60-80%	70	37.53	32.78	41.96
Knee Osteoarthritis	Norway	Females	HUNT	Age and Sex	60-80%	75	42.31	37.47	46.64
Knee Osteoarthritis	Norway	Females	HUNT	Age and Sex	60-80%	80	45.45	40.67	49.75
Knee Osteoarthritis	Norway	Females	HUNT	Age and Sex	80-90%	5	0	0	0
Knee Osteoarthritis	Norway	Females	HUNT	Age and Sex	80-90%	10	0	0	0
Knee Osteoarthritis	Norway	Females	HUNT	Age and Sex	80-90%	15	0	0	0
Knee Osteoarthritis	Norway	Females	HUNT	Age and Sex	80-90%	20	0	0	0
Knee Osteoarthritis	Norway	Females	HUNT	Age and Sex	80-90%	25	0	0	0
Knee Osteoarthritis	Norway	Females	HUNT	Age and Sex	80-90%	30	0	0	0
Knee Osteoarthritis	Norway	Females	HUNT	Age and Sex	80-90%	35	0.54	0.29	0.9
Knee Osteoarthritis	Norway	Females	HUNT	Age and Sex	80-90%	40	2.68	1.7	3.9
Knee Osteoarthritis	Norway	Females	HUNT	Age and Sex	80-90%	45	6.74	4.83	9.46
Knee Osteoarthritis	Norway	Females	HUNT	Age and Sex	80-90%	50	12.81	9.43	16.95
Knee Osteoarthritis	Norway	Females	HUNT	Age and Sex	80-90%	55	20.46	16.34	25.26
Knee Osteoarthritis	Norway	Females	HUNT	Age and Sex	80-90%	60	29.13	23.98	34.7
Knee Osteoarthritis	Norway	Females	HUNT	Age and Sex	80-90%	65	37.47	31.92	43.04
Knee Osteoarthritis	Norway	Females	HUNT	Age and Sex	80-90%	70	44.61	38.99	50.13
Knee Osteoarthritis	Norway	Females	HUNT	Age and Sex	80-90%	75	50	44.84	55.6
Knee Osteoarthritis	Norway	Females	HUNT	Age and Sex	80-90%	80	53.45	48.22	58.66
Knee Osteoarthritis	Norway	Females	HUNT	Age and Sex	90-95%	5	0	0	0
Knee Osteoarthritis	Norway	Females	HUNT	Age and Sex	90-95%	10	0	0	0
Knee Osteoarthritis	Norway	Females	HUNT	Age and Sex	90-95%	15	0	0	0
Knee Osteoarthritis	Norway	Females	HUNT	Age and Sex	90-95%	20	0	0	0
Knee Osteoarthritis	Norway	Females	HUNT	Age and Sex	90-95%	25	0	0	0
Knee Osteoarthritis	Norway	Females	HUNT	Age and Sex	90-95%	30	0	0	0
Knee Osteoarthritis	Norway	Females	HUNT	Age and Sex	90-95%	35	0.7	0.36	1.3
Knee Osteoarthritis	Norway	Females	HUNT	Age and Sex	90-95%	40	3.47	2.05	5.68
Knee Osteoarthritis	Norway	Females	HUNT	Age and Sex	90-95%	45	8.68	5.91	12.7
Knee Osteoarthritis	Norway	Females	HUNT	Age and Sex	90-95%	50	16.26	11.55	22.07
Knee Osteoarthritis	Norway	Females	HUNT	Age and Sex	90-95%	55	25.24	19.39	31.85
Knee Osteoarthritis	Norway	Females	HUNT	Age and Sex	90-95%	60	34.82	28.17	41.78
Knee Osteoarthritis	Norway	Females	HUNT	Age and Sex	90-95%	65	43.48	36.9	50.16
Knee Osteoarthritis	Norway	Females	HUNT	Age and Sex	90-95%	70	50.51	44.27	57.39
Knee Osteoarthritis	Norway	Females	HUNT	Age and Sex	90-95%	75	55.55	49.33	62.33
Knee Osteoarthritis	Norway	Females	HUNT	Age and Sex	90-95%	80	58.72	52.36	65.05
Knee Osteoarthritis	Norway	Females	HUNT	Age and Sex	> 95%	5	0	0	0
Knee Osteoarthritis	Norway	Females	HUNT	Age and Sex	> 95%	10	0	0	0
Knee Osteoarthritis	Norway	Females	HUNT	Age and Sex	> 95%	15	0	0	0
Knee Osteoarthritis	Norway	Females	HUNT	Age and Sex	> 95%	20	0	0	0
Knee Osteoarthritis	Norway	Females	HUNT	Age and Sex	> 95%	25	0	0	0
Knee Osteoarthritis	Norway	Females	HUNT	Age and Sex	> 95%	30	0	0	0
Knee Osteoarthritis	Norway	Females	HUNT	Age and Sex	> 95%	35	0.71	0.38	1.24
Knee Osteoarthritis	Norway	Females	HUNT	Age and Sex	> 95%	40	3.51	2.12	5.56
Knee Osteoarthritis	Norway	Females	HUNT	Age and Sex	> 95%	45	8.78	5.88	12.39
Knee Osteoarthritis	Norway	Females	HUNT	Age and Sex	> 95%	50	16.52	11.86	22.64
Knee Osteoarthritis	Norway	Females	HUNT	Age and Sex	> 95%	55	25.98	20.41	32.9
Knee Osteoarthritis	Norway	Females	HUNT	Age and Sex	> 95%	60	36.34	30.1	43.17
Knee Osteoarthritis	Norway	Females	HUNT	Age and Sex	> 95%	65	45.89	39.4	52.54
Knee Osteoarthritis	Norway	Females	HUNT	Age and Sex	> 95%	70	53.73	47.31	60.38
Knee Osteoarthritis	Norway	Females	HUNT	Age and Sex	> 95%	75	59.41	53.69	65.81
Knee Osteoarthritis	Norway	Females	HUNT	Age and Sex	> 95%	80	62.93	57.52	69.01
Knee Osteoarthritis	Finland	Females	FinnGen	Age and Sex	< 20%	5	0	0	0
Knee Osteoarthritis	Finland	Females	FinnGen	Age and Sex	< 20%	10	0	0	0
Knee Osteoarthritis	Finland	Females	FinnGen	Age and Sex	< 20%	15	0	0	0
Knee Osteoarthritis	Finland	Females	FinnGen	Age and Sex	< 20%	20	0	0	0
Knee Osteoarthritis	Finland	Females	FinnGen	Age and Sex	< 20%	25	0	0	0
Knee Osteoarthritis	Finland	Females	FinnGen	Age and Sex	< 20%	30	0	0	0
Knee Osteoarthritis	Finland	Females	FinnGen	Age and Sex	< 20%	35	0.28	0.19	0.38
Knee Osteoarthritis	Finland	Females	FinnGen	Age and Sex	< 20%	40	1.41	1.02	1.78
Knee Osteoarthritis	Finland	Females	FinnGen	Age and Sex	< 20%	45	3.39	2.73	4.06
Knee Osteoarthritis	Finland	Females	FinnGen	Age and Sex	< 20%	50	6.19	4.87	7.39
Knee Osteoarthritis	Finland	Females	FinnGen	Age and Sex	< 20%	55	9.96	8.44	11.5
Knee Osteoarthritis	Finland	Females	FinnGen	Age and Sex	< 20%	60	14.75	12.66	16.88
Knee Osteoarthritis	Finland	Females	FinnGen	Age and Sex	< 20%	65	19.96	17.51	22.38
Knee Osteoarthritis	Finland	Females	FinnGen	Age and Sex	< 20%	70	25.06	22.3	27.69
Knee Osteoarthritis	Finland	Females	FinnGen	Age and Sex	< 20%	75	29.32	26.37	32.05
Knee Osteoarthritis	Finland	Females	FinnGen	Age and Sex	< 20%	80	32.14	29.12	34.91
Knee Osteoarthritis	Finland	Females	FinnGen	Age and Sex	20-40%	5	0	0	0
Knee Osteoarthritis	Finland	Females	FinnGen	Age and Sex	20-40%	10	0	0	0
Knee Osteoarthritis	Finland	Females	FinnGen	Age and Sex	20-40%	15	0	0	0
Knee Osteoarthritis	Finland	Females	FinnGen	Age and Sex	20-40%	20	0	0	0
Knee Osteoarthritis	Finland	Females	FinnGen	Age and Sex	20-40%	25	0	0	0
Knee Osteoarthritis	Finland	Females	FinnGen	Age and Sex	20-40%	30	0	0	0
Knee Osteoarthritis	Finland	Females	FinnGen	Age and Sex	20-40%	35	0.37	0.25	0.5
Knee Osteoarthritis	Finland	Females	FinnGen	Age and Sex	20-40%	40	1.87	1.36	2.36
Knee Osteoarthritis	Finland	Females	FinnGen	Age and Sex	20-40%	45	4.46	3.61	5.27
Knee Osteoarthritis	Finland	Females	FinnGen	Age and Sex	20-40%	50	8.09	6.39	9.56
Knee Osteoarthritis	Finland	Females	FinnGen	Age and Sex	20-40%	55	12.85	10.8	14.72
Knee Osteoarthritis	Finland	Females	FinnGen	Age and Sex	20-40%	60	18.7	16.11	21.31
Knee Osteoarthritis	Finland	Females	FinnGen	Age and Sex	20-40%	65	24.86	21.89	27.62
Knee Osteoarthritis	Finland	Females	FinnGen	Age and Sex	20-40%	70	30.68	27.44	33.67
Knee Osteoarthritis	Finland	Females	FinnGen	Age and Sex	20-40%	75	35.39	32.09	38.59
Knee Osteoarthritis	Finland	Females	FinnGen	Age and Sex	20-40%	80	38.47	35.17	41.59
Knee Osteoarthritis	Finland	Females	FinnGen	Age and Sex	40-60%	5	0	0	0
Knee Osteoarthritis	Finland	Females	FinnGen	Age and Sex	40-60%	10	0	0	0
Knee Osteoarthritis	Finland	Females	FinnGen	Age and Sex	40-60%	15	0	0	0
Knee Osteoarthritis	Finland	Females	FinnGen	Age and Sex	40-60%	20	0	0	0
Knee Osteoarthritis	Finland	Females	FinnGen	Age and Sex	40-60%	25	0	0	0
Knee Osteoarthritis	Finland	Females	FinnGen	Age and Sex	40-60%	30	0	0	0
Knee Osteoarthritis	Finland	Females	FinnGen	Age and Sex	40-60%	35	0.45	0.3	0.59
Knee Osteoarthritis	Finland	Females	FinnGen	Age and Sex	40-60%	40	2.23	1.67	2.81
Knee Osteoarthritis	Finland	Females	FinnGen	Age and Sex	40-60%	45	5.33	4.37	6.19
Knee Osteoarthritis	Finland	Females	FinnGen	Age and Sex	40-60%	50	9.61	7.69	11.23
Knee Osteoarthritis	Finland	Females	FinnGen	Age and Sex	40-60%	55	15.12	12.89	17.06
Knee Osteoarthritis	Finland	Females	FinnGen	Age and Sex	40-60%	60	21.75	18.96	24.33
Knee Osteoarthritis	Finland	Females	FinnGen	Age and Sex	40-60%	65	28.56	25.51	31.56
Knee Osteoarthritis	Finland	Females	FinnGen	Age and Sex	40-60%	70	34.86	31.46	37.95
Knee Osteoarthritis	Finland	Females	FinnGen	Age and Sex	40-60%	75	39.84	36.43	43.07
Knee Osteoarthritis	Finland	Females	FinnGen	Age and Sex	40-60%	80	43.06	39.6	46.43
Knee Osteoarthritis	Finland	Females	FinnGen	Age and Sex	60-80%	5	0	0	0
Knee Osteoarthritis	Finland	Females	FinnGen	Age and Sex	60-80%	10	0	0	0
Knee Osteoarthritis	Finland	Females	FinnGen	Age and Sex	60-80%	15	0	0	0
Knee Osteoarthritis	Finland	Females	FinnGen	Age and Sex	60-80%	20	0	0	0
Knee Osteoarthritis	Finland	Females	FinnGen	Age and Sex	60-80%	25	0	0	0
Knee Osteoarthritis	Finland	Females	FinnGen	Age and Sex	60-80%	30	0	0	0
Knee Osteoarthritis	Finland	Females	FinnGen	Age and Sex	60-80%	35	0.53	0.36	0.7
Knee Osteoarthritis	Finland	Females	FinnGen	Age and Sex	60-80%	40	2.62	1.96	3.3
Knee Osteoarthritis	Finland	Females	FinnGen	Age and Sex	60-80%	45	6.23	5.08	7.32
Knee Osteoarthritis	Finland	Females	FinnGen	Age and Sex	60-80%	50	11.17	8.89	13.15
Knee Osteoarthritis	Finland	Females	FinnGen	Age and Sex	60-80%	55	17.4	14.69	19.88
Knee Osteoarthritis	Finland	Females	FinnGen	Age and Sex	60-80%	60	24.74	21.53	27.87
Knee Osteoarthritis	Finland	Females	FinnGen	Age and Sex	60-80%	65	32.11	28.65	35.66
Knee Osteoarthritis	Finland	Females	FinnGen	Age and Sex	60-80%	70	38.77	34.83	42.04
Knee Osteoarthritis	Finland	Females	FinnGen	Age and Sex	60-80%	75	43.92	40.04	47.22
Knee Osteoarthritis	Finland	Females	FinnGen	Age and Sex	60-80%	80	47.21	43.44	50.51
Knee Osteoarthritis	Finland	Females	FinnGen	Age and Sex	80-90%	5	0	0	0
Knee Osteoarthritis	Finland	Females	FinnGen	Age and Sex	80-90%	10	0	0	0
Knee Osteoarthritis	Finland	Females	FinnGen	Age and Sex	80-90%	15	0	0	0
Knee Osteoarthritis	Finland	Females	FinnGen	Age and Sex	80-90%	20	0	0	0
Knee Osteoarthritis	Finland	Females	FinnGen	Age and Sex	80-90%	25	0	0	0
Knee Osteoarthritis	Finland	Females	FinnGen	Age and Sex	80-90%	30	0	0	0
Knee Osteoarthritis	Finland	Females	FinnGen	Age and Sex	80-90%	35	0.63	0.42	0.85
Knee Osteoarthritis	Finland	Females	FinnGen	Age and Sex	80-90%	40	3.14	2.32	4
Knee Osteoarthritis	Finland	Females	FinnGen	Age and Sex	80-90%	45	7.43	6.03	8.8
Knee Osteoarthritis	Finland	Females	FinnGen	Age and Sex	80-90%	50	13.25	10.59	15.61
Knee Osteoarthritis	Finland	Females	FinnGen	Age and Sex	80-90%	55	20.41	17.4	23.18
Knee Osteoarthritis	Finland	Females	FinnGen	Age and Sex	80-90%	60	28.64	24.87	32.34
Knee Osteoarthritis	Finland	Females	FinnGen	Age and Sex	80-90%	65	36.67	32.77	40.35
Knee Osteoarthritis	Finland	Females	FinnGen	Age and Sex	80-90%	70	43.72	39.57	47.67
Knee Osteoarthritis	Finland	Females	FinnGen	Age and Sex	80-90%	75	49.04	44.96	52.99
Knee Osteoarthritis	Finland	Females	FinnGen	Age and Sex	80-90%	80	52.4	48.33	56.16
Knee Osteoarthritis	Finland	Females	FinnGen	Age and Sex	90-95%	5	0	0	0
Knee Osteoarthritis	Finland	Females	FinnGen	Age and Sex	90-95%	10	0	0	0
Knee Osteoarthritis	Finland	Females	FinnGen	Age and Sex	90-95%	15	0	0	0
Knee Osteoarthritis	Finland	Females	FinnGen	Age and Sex	90-95%	20	0	0	0
Knee Osteoarthritis	Finland	Females	FinnGen	Age and Sex	90-95%	25	0	0	0
Knee Osteoarthritis	Finland	Females	FinnGen	Age and Sex	90-95%	30	0	0	0
Knee Osteoarthritis	Finland	Females	FinnGen	Age and Sex	90-95%	35	0.7	0.47	0.97
Knee Osteoarthritis	Finland	Females	FinnGen	Age and Sex	90-95%	40	3.45	2.58	4.36
Knee Osteoarthritis	Finland	Females	FinnGen	Age and Sex	90-95%	45	8.16	6.56	9.79
Knee Osteoarthritis	Finland	Females	FinnGen	Age and Sex	90-95%	50	14.51	11.56	17.15
Knee Osteoarthritis	Finland	Females	FinnGen	Age and Sex	90-95%	55	22.33	18.99	25.64
Knee Osteoarthritis	Finland	Females	FinnGen	Age and Sex	90-95%	60	31.26	27.34	35.15
Knee Osteoarthritis	Finland	Females	FinnGen	Age and Sex	90-95%	65	39.91	35.75	44.1
Knee Osteoarthritis	Finland	Females	FinnGen	Age and Sex	90-95%	70	47.44	43.01	51.56
Knee Osteoarthritis	Finland	Females	FinnGen	Age and Sex	90-95%	75	53.05	48.92	57.35
Knee Osteoarthritis	Finland	Females	FinnGen	Age and Sex	90-95%	80	56.56	52.48	60.57
Knee Osteoarthritis	Finland	Females	FinnGen	Age and Sex	> 95%	5	0	0	0
Knee Osteoarthritis	Finland	Females	FinnGen	Age and Sex	> 95%	10	0	0	0
Knee Osteoarthritis	Finland	Females	FinnGen	Age and Sex	> 95%	15	0	0	0
Knee Osteoarthritis	Finland	Females	FinnGen	Age and Sex	> 95%	20	0	0	0
Knee Osteoarthritis	Finland	Females	FinnGen	Age and Sex	> 95%	25	0	0	0
Knee Osteoarthritis	Finland	Females	FinnGen	Age and Sex	> 95%	30	0	0	0
Knee Osteoarthritis	Finland	Females	FinnGen	Age and Sex	> 95%	35	0.82	0.54	1.11
Knee Osteoarthritis	Finland	Females	FinnGen	Age and Sex	> 95%	40	4.05	2.97	5.21
Knee Osteoarthritis	Finland	Females	FinnGen	Age and Sex	> 95%	45	9.52	7.67	11.41
Knee Osteoarthritis	Finland	Females	FinnGen	Age and Sex	> 95%	50	16.82	13.39	20.07
Knee Osteoarthritis	Finland	Females	FinnGen	Age and Sex	> 95%	55	25.62	21.95	29.19
Knee Osteoarthritis	Finland	Females	FinnGen	Age and Sex	> 95%	60	35.43	31.12	39.67
Knee Osteoarthritis	Finland	Females	FinnGen	Age and Sex	> 95%	65	44.69	40.31	48.8
Knee Osteoarthritis	Finland	Females	FinnGen	Age and Sex	> 95%	70	52.52	47.96	56.85
Knee Osteoarthritis	Finland	Females	FinnGen	Age and Sex	> 95%	75	58.22	53.85	62.27
Knee Osteoarthritis	Finland	Females	FinnGen	Age and Sex	> 95%	80	61.71	57.15	65.63
Knee Osteoarthritis	Estonia	Females	Estonian Biobank	Age and Sex	< 20%	5	0	0	0
Knee Osteoarthritis	Estonia	Females	Estonian Biobank	Age and Sex	< 20%	10	0	0	0
Knee Osteoarthritis	Estonia	Females	Estonian Biobank	Age and Sex	< 20%	15	0	0	0
Knee Osteoarthritis	Estonia	Females	Estonian Biobank	Age and Sex	< 20%	20	0	0	0
Knee Osteoarthritis	Estonia	Females	Estonian Biobank	Age and Sex	< 20%	25	0	0	0
Knee Osteoarthritis	Estonia	Females	Estonian Biobank	Age and Sex	< 20%	30	0	0	0
Knee Osteoarthritis	Estonia	Females	Estonian Biobank	Age and Sex	< 20%	35	0.28	0.19	0.38
Knee Osteoarthritis	Estonia	Females	Estonian Biobank	Age and Sex	< 20%	40	1.37	0.97	1.76
Knee Osteoarthritis	Estonia	Females	Estonian Biobank	Age and Sex	< 20%	45	3.46	2.8	4.14
Knee Osteoarthritis	Estonia	Females	Estonian Biobank	Age and Sex	< 20%	50	6.66	5.26	8.06
Knee Osteoarthritis	Estonia	Females	Estonian Biobank	Age and Sex	< 20%	55	10.64	9.02	12.37
Knee Osteoarthritis	Estonia	Females	Estonian Biobank	Age and Sex	< 20%	60	15.07	13.02	17.24
Knee Osteoarthritis	Estonia	Females	Estonian Biobank	Age and Sex	< 20%	65	19.38	16.89	21.86
Knee Osteoarthritis	Estonia	Females	Estonian Biobank	Age and Sex	< 20%	70	23.12	20.51	25.71
Knee Osteoarthritis	Estonia	Females	Estonian Biobank	Age and Sex	< 20%	75	26.25	23.3	29.01
Knee Osteoarthritis	Estonia	Females	Estonian Biobank	Age and Sex	< 20%	80	28.67	25.89	31.49
Knee Osteoarthritis	Estonia	Females	Estonian Biobank	Age and Sex	20-40%	5	0	0	0
Knee Osteoarthritis	Estonia	Females	Estonian Biobank	Age and Sex	20-40%	10	0	0	0
Knee Osteoarthritis	Estonia	Females	Estonian Biobank	Age and Sex	20-40%	15	0	0	0
Knee Osteoarthritis	Estonia	Females	Estonian Biobank	Age and Sex	20-40%	20	0	0	0
Knee Osteoarthritis	Estonia	Females	Estonian Biobank	Age and Sex	20-40%	25	0	0	0
Knee Osteoarthritis	Estonia	Females	Estonian Biobank	Age and Sex	20-40%	30	0	0	0
Knee Osteoarthritis	Estonia	Females	Estonian Biobank	Age and Sex	20-40%	35	0.32	0.22	0.43
Knee Osteoarthritis	Estonia	Females	Estonian Biobank	Age and Sex	20-40%	40	1.58	1.13	2.03
Knee Osteoarthritis	Estonia	Females	Estonian Biobank	Age and Sex	20-40%	45	3.97	3.19	4.77
Knee Osteoarthritis	Estonia	Females	Estonian Biobank	Age and Sex	20-40%	50	7.6	6.05	9.19
Knee Osteoarthritis	Estonia	Females	Estonian Biobank	Age and Sex	20-40%	55	12.03	10.14	13.96
Knee Osteoarthritis	Estonia	Females	Estonian Biobank	Age and Sex	20-40%	60	16.88	14.52	19.21
Knee Osteoarthritis	Estonia	Females	Estonian Biobank	Age and Sex	20-40%	65	21.51	18.66	24.14
Knee Osteoarthritis	Estonia	Females	Estonian Biobank	Age and Sex	20-40%	70	25.46	22.61	28.24
Knee Osteoarthritis	Estonia	Females	Estonian Biobank	Age and Sex	20-40%	75	28.7	25.58	31.61
Knee Osteoarthritis	Estonia	Females	Estonian Biobank	Age and Sex	20-40%	80	31.21	28.07	34.21
Knee Osteoarthritis	Estonia	Females	Estonian Biobank	Age and Sex	40-60%	5	0	0	0
Knee Osteoarthritis	Estonia	Females	Estonian Biobank	Age and Sex	40-60%	10	0	0	0
Knee Osteoarthritis	Estonia	Females	Estonian Biobank	Age and Sex	40-60%	15	0	0	0
Knee Osteoarthritis	Estonia	Females	Estonian Biobank	Age and Sex	40-60%	20	0	0	0
Knee Osteoarthritis	Estonia	Females	Estonian Biobank	Age and Sex	40-60%	25	0	0	0
Knee Osteoarthritis	Estonia	Females	Estonian Biobank	Age and Sex	40-60%	30	0	0	0
Knee Osteoarthritis	Estonia	Females	Estonian Biobank	Age and Sex	40-60%	35	0.35	0.24	0.47
Knee Osteoarthritis	Estonia	Females	Estonian Biobank	Age and Sex	40-60%	40	1.74	1.26	2.2
Knee Osteoarthritis	Estonia	Females	Estonian Biobank	Age and Sex	40-60%	45	4.36	3.51	5.13
Knee Osteoarthritis	Estonia	Females	Estonian Biobank	Age and Sex	40-60%	50	8.33	6.6	9.97
Knee Osteoarthritis	Estonia	Females	Estonian Biobank	Age and Sex	40-60%	55	13.18	11.15	15.19
Knee Osteoarthritis	Estonia	Females	Estonian Biobank	Age and Sex	40-60%	60	18.46	16.01	20.9
Knee Osteoarthritis	Estonia	Females	Estonian Biobank	Age and Sex	40-60%	65	23.48	20.56	26.31
Knee Osteoarthritis	Estonia	Females	Estonian Biobank	Age and Sex	40-60%	70	27.75	24.65	30.68
Knee Osteoarthritis	Estonia	Females	Estonian Biobank	Age and Sex	40-60%	75	31.24	27.81	34.18
Knee Osteoarthritis	Estonia	Females	Estonian Biobank	Age and Sex	40-60%	80	33.93	30.72	36.98
Knee Osteoarthritis	Estonia	Females	Estonian Biobank	Age and Sex	60-80%	5	0	0	0
Knee Osteoarthritis	Estonia	Females	Estonian Biobank	Age and Sex	60-80%	10	0	0	0
Knee Osteoarthritis	Estonia	Females	Estonian Biobank	Age and Sex	60-80%	15	0	0	0
Knee Osteoarthritis	Estonia	Females	Estonian Biobank	Age and Sex	60-80%	20	0	0	0
Knee Osteoarthritis	Estonia	Females	Estonian Biobank	Age and Sex	60-80%	25	0	0	0
Knee Osteoarthritis	Estonia	Females	Estonian Biobank	Age and Sex	60-80%	30	0	0	0
Knee Osteoarthritis	Estonia	Females	Estonian Biobank	Age and Sex	60-80%	35	0.39	0.27	0.53
Knee Osteoarthritis	Estonia	Females	Estonian Biobank	Age and Sex	60-80%	40	1.96	1.39	2.51
Knee Osteoarthritis	Estonia	Females	Estonian Biobank	Age and Sex	60-80%	45	4.91	3.91	5.84
Knee Osteoarthritis	Estonia	Females	Estonian Biobank	Age and Sex	60-80%	50	9.33	7.49	11.24
Knee Osteoarthritis	Estonia	Females	Estonian Biobank	Age and Sex	60-80%	55	14.68	12.52	16.99
Knee Osteoarthritis	Estonia	Females	Estonian Biobank	Age and Sex	60-80%	60	20.42	17.62	23.23
Knee Osteoarthritis	Estonia	Females	Estonian Biobank	Age and Sex	60-80%	65	25.81	22.62	28.9
Knee Osteoarthritis	Estonia	Females	Estonian Biobank	Age and Sex	60-80%	70	30.34	26.97	33.55
Knee Osteoarthritis	Estonia	Females	Estonian Biobank	Age and Sex	60-80%	75	34	30.49	37.14
Knee Osteoarthritis	Estonia	Females	Estonian Biobank	Age and Sex	60-80%	80	36.8	33.31	40.3
Knee Osteoarthritis	Estonia	Females	Estonian Biobank	Age and Sex	80-90%	5	0	0	0
Knee Osteoarthritis	Estonia	Females	Estonian Biobank	Age and Sex	80-90%	10	0	0	0
Knee Osteoarthritis	Estonia	Females	Estonian Biobank	Age and Sex	80-90%	15	0	0	0
Knee Osteoarthritis	Estonia	Females	Estonian Biobank	Age and Sex	80-90%	20	0	0	0
Knee Osteoarthritis	Estonia	Females	Estonian Biobank	Age and Sex	80-90%	25	0	0	0
Knee Osteoarthritis	Estonia	Females	Estonian Biobank	Age and Sex	80-90%	30	0	0	0
Knee Osteoarthritis	Estonia	Females	Estonian Biobank	Age and Sex	80-90%	35	0.42	0.29	0.58
Knee Osteoarthritis	Estonia	Females	Estonian Biobank	Age and Sex	80-90%	40	2.11	1.51	2.74
Knee Osteoarthritis	Estonia	Females	Estonian Biobank	Age and Sex	80-90%	45	5.27	4.24	6.28
Knee Osteoarthritis	Estonia	Females	Estonian Biobank	Age and Sex	80-90%	50	10.01	7.93	12.03
Knee Osteoarthritis	Estonia	Females	Estonian Biobank	Age and Sex	80-90%	55	15.7	13.31	18.1
Knee Osteoarthritis	Estonia	Females	Estonian Biobank	Age and Sex	80-90%	60	21.77	18.81	24.84
Knee Osteoarthritis	Estonia	Females	Estonian Biobank	Age and Sex	80-90%	65	27.44	23.99	30.79
Knee Osteoarthritis	Estonia	Females	Estonian Biobank	Age and Sex	80-90%	70	32.17	28.75	35.52
Knee Osteoarthritis	Estonia	Females	Estonian Biobank	Age and Sex	80-90%	75	35.97	32.11	39.53
Knee Osteoarthritis	Estonia	Females	Estonian Biobank	Age and Sex	80-90%	80	38.87	35.21	42.41
Knee Osteoarthritis	Estonia	Females	Estonian Biobank	Age and Sex	90-95%	5	0	0	0
Knee Osteoarthritis	Estonia	Females	Estonian Biobank	Age and Sex	90-95%	10	0	0	0
Knee Osteoarthritis	Estonia	Females	Estonian Biobank	Age and Sex	90-95%	15	0	0	0
Knee Osteoarthritis	Estonia	Females	Estonian Biobank	Age and Sex	90-95%	20	0	0	0
Knee Osteoarthritis	Estonia	Females	Estonian Biobank	Age and Sex	90-95%	25	0	0	0
Knee Osteoarthritis	Estonia	Females	Estonian Biobank	Age and Sex	90-95%	30	0	0	0
Knee Osteoarthritis	Estonia	Females	Estonian Biobank	Age and Sex	90-95%	35	0.46	0.31	0.64
Knee Osteoarthritis	Estonia	Females	Estonian Biobank	Age and Sex	90-95%	40	2.3	1.61	3
Knee Osteoarthritis	Estonia	Females	Estonian Biobank	Age and Sex	90-95%	45	5.75	4.49	6.92
Knee Osteoarthritis	Estonia	Females	Estonian Biobank	Age and Sex	90-95%	50	10.82	8.69	13.06
Knee Osteoarthritis	Estonia	Females	Estonian Biobank	Age and Sex	90-95%	55	16.74	14.09	19.46
Knee Osteoarthritis	Estonia	Females	Estonian Biobank	Age and Sex	90-95%	60	22.89	19.69	26.08
Knee Osteoarthritis	Estonia	Females	Estonian Biobank	Age and Sex	90-95%	65	28.5	25.09	32.01
Knee Osteoarthritis	Estonia	Females	Estonian Biobank	Age and Sex	90-95%	70	33.07	29.36	36.78
Knee Osteoarthritis	Estonia	Females	Estonian Biobank	Age and Sex	90-95%	75	36.66	32.79	40.34
Knee Osteoarthritis	Estonia	Females	Estonian Biobank	Age and Sex	90-95%	80	39.41	35.63	43.09
Knee Osteoarthritis	Estonia	Females	Estonian Biobank	Age and Sex	> 95%	5	0	0	0
Knee Osteoarthritis	Estonia	Females	Estonian Biobank	Age and Sex	> 95%	10	0	0	0
Knee Osteoarthritis	Estonia	Females	Estonian Biobank	Age and Sex	> 95%	15	0	0	0
Knee Osteoarthritis	Estonia	Females	Estonian Biobank	Age and Sex	> 95%	20	0	0	0
Knee Osteoarthritis	Estonia	Females	Estonian Biobank	Age and Sex	> 95%	25	0	0	0
Knee Osteoarthritis	Estonia	Females	Estonian Biobank	Age and Sex	> 95%	30	0	0	0
Knee Osteoarthritis	Estonia	Females	Estonian Biobank	Age and Sex	> 95%	35	0.51	0.34	0.7
Knee Osteoarthritis	Estonia	Females	Estonian Biobank	Age and Sex	> 95%	40	2.51	1.74	3.31
Knee Osteoarthritis	Estonia	Females	Estonian Biobank	Age and Sex	> 95%	45	6.26	4.97	7.52
Knee Osteoarthritis	Estonia	Females	Estonian Biobank	Age and Sex	> 95%	50	11.79	9.22	14.33
Knee Osteoarthritis	Estonia	Females	Estonian Biobank	Age and Sex	> 95%	55	18.29	15.5	21.18
Knee Osteoarthritis	Estonia	Females	Estonian Biobank	Age and Sex	> 95%	60	25.07	21.67	28.45
Knee Osteoarthritis	Estonia	Females	Estonian Biobank	Age and Sex	> 95%	65	31.26	27.35	34.98
Knee Osteoarthritis	Estonia	Females	Estonian Biobank	Age and Sex	> 95%	70	36.31	32.31	40.39
Knee Osteoarthritis	Estonia	Females	Estonian Biobank	Age and Sex	> 95%	75	40.28	35.98	44.3
Knee Osteoarthritis	Estonia	Females	Estonian Biobank	Age and Sex	> 95%	80	43.29	39.26	47.19
Gout	Massachusetts (USA)	Males	Mass General Brigham	Age and Sex	< 20%	5	0	0	0
Gout	Massachusetts (USA)	Males	Mass General Brigham	Age and Sex	< 20%	10	0	0	0
Gout	Massachusetts (USA)	Males	Mass General Brigham	Age and Sex	< 20%	15	0	0	0
Gout	Massachusetts (USA)	Males	Mass General Brigham	Age and Sex	< 20%	20	0.01	0	0.05
Gout	Massachusetts (USA)	Males	Mass General Brigham	Age and Sex	< 20%	25	0.14	0.05	0.34
Gout	Massachusetts (USA)	Males	Mass General Brigham	Age and Sex	< 20%	30	0.45	0.17	1.05
Gout	Massachusetts (USA)	Males	Mass General Brigham	Age and Sex	< 20%	35	0.98	0.46	2
Gout	Massachusetts (USA)	Males	Mass General Brigham	Age and Sex	< 20%	40	1.75	0.91	3.37
Gout	Massachusetts (USA)	Males	Mass General Brigham	Age and Sex	< 20%	45	2.67	1.47	4.64
Gout	Massachusetts (USA)	Males	Mass General Brigham	Age and Sex	< 20%	50	3.64	2.15	6.17
Gout	Massachusetts (USA)	Males	Mass General Brigham	Age and Sex	< 20%	55	4.77	2.96	7.81
Gout	Massachusetts (USA)	Males	Mass General Brigham	Age and Sex	< 20%	60	6.22	4.11	9.55
Gout	Massachusetts (USA)	Males	Mass General Brigham	Age and Sex	< 20%	65	8.01	5.72	11.89
Gout	Massachusetts (USA)	Males	Mass General Brigham	Age and Sex	< 20%	70	10.17	7.44	14.11
Gout	Massachusetts (USA)	Males	Mass General Brigham	Age and Sex	< 20%	75	12.45	9.49	16.66
Gout	Massachusetts (USA)	Males	Mass General Brigham	Age and Sex	< 20%	80	14.57	11.27	18.85
Gout	Massachusetts (USA)	Males	Mass General Brigham	Age and Sex	20-40%	5	0	0	0
Gout	Massachusetts (USA)	Males	Mass General Brigham	Age and Sex	20-40%	10	0	0	0
Gout	Massachusetts (USA)	Males	Mass General Brigham	Age and Sex	20-40%	15	0	0	0
Gout	Massachusetts (USA)	Males	Mass General Brigham	Age and Sex	20-40%	20	0.03	0	0.08
Gout	Massachusetts (USA)	Males	Mass General Brigham	Age and Sex	20-40%	25	0.25	0.09	0.56
Gout	Massachusetts (USA)	Males	Mass General Brigham	Age and Sex	20-40%	30	0.82	0.38	1.59
Gout	Massachusetts (USA)	Males	Mass General Brigham	Age and Sex	20-40%	35	1.77	0.93	3.11
Gout	Massachusetts (USA)	Males	Mass General Brigham	Age and Sex	20-40%	40	3.15	1.74	5.43
Gout	Massachusetts (USA)	Males	Mass General Brigham	Age and Sex	20-40%	45	4.78	2.85	8.05
Gout	Massachusetts (USA)	Males	Mass General Brigham	Age and Sex	20-40%	50	6.5	4.03	10.32
Gout	Massachusetts (USA)	Males	Mass General Brigham	Age and Sex	20-40%	55	8.41	5.29	12.73
Gout	Massachusetts (USA)	Males	Mass General Brigham	Age and Sex	20-40%	60	10.55	7.02	15.28
Gout	Massachusetts (USA)	Males	Mass General Brigham	Age and Sex	20-40%	65	12.89	8.93	18.25
Gout	Massachusetts (USA)	Males	Mass General Brigham	Age and Sex	20-40%	70	15.37	11.24	20.6
Gout	Massachusetts (USA)	Males	Mass General Brigham	Age and Sex	20-40%	75	17.69	13.42	23.12
Gout	Massachusetts (USA)	Males	Mass General Brigham	Age and Sex	20-40%	80	19.62	15.24	25.06
Gout	Massachusetts (USA)	Males	Mass General Brigham	Age and Sex	40-60%	5	0	0	0
Gout	Massachusetts (USA)	Males	Mass General Brigham	Age and Sex	40-60%	10	0	0	0
Gout	Massachusetts (USA)	Males	Mass General Brigham	Age and Sex	40-60%	15	0	0	0
Gout	Massachusetts (USA)	Males	Mass General Brigham	Age and Sex	40-60%	20	0.03	0	0.06
Gout	Massachusetts (USA)	Males	Mass General Brigham	Age and Sex	40-60%	25	0.31	0.17	0.43
Gout	Massachusetts (USA)	Males	Mass General Brigham	Age and Sex	40-60%	30	0.99	0.6	1.3
Gout	Massachusetts (USA)	Males	Mass General Brigham	Age and Sex	40-60%	35	2.15	1.42	2.67
Gout	Massachusetts (USA)	Males	Mass General Brigham	Age and Sex	40-60%	40	3.81	2.53	4.7
Gout	Massachusetts (USA)	Males	Mass General Brigham	Age and Sex	40-60%	45	5.78	3.98	6.8
Gout	Massachusetts (USA)	Males	Mass General Brigham	Age and Sex	40-60%	50	7.85	5.46	9.22
Gout	Massachusetts (USA)	Males	Mass General Brigham	Age and Sex	40-60%	55	10.15	7.2	11.82
Gout	Massachusetts (USA)	Males	Mass General Brigham	Age and Sex	40-60%	60	12.79	9.43	14.85
Gout	Massachusetts (USA)	Males	Mass General Brigham	Age and Sex	40-60%	65	15.73	11.99	17.97
Gout	Massachusetts (USA)	Males	Mass General Brigham	Age and Sex	40-60%	70	18.9	14.81	21.49
Gout	Massachusetts (USA)	Males	Mass General Brigham	Age and Sex	40-60%	75	21.92	17.62	24.52
Gout	Massachusetts (USA)	Males	Mass General Brigham	Age and Sex	40-60%	80	24.46	19.87	27.08
Gout	Massachusetts (USA)	Males	Mass General Brigham	Age and Sex	60-80%	5	0	0	0
Gout	Massachusetts (USA)	Males	Mass General Brigham	Age and Sex	60-80%	10	0	0	0
Gout	Massachusetts (USA)	Males	Mass General Brigham	Age and Sex	60-80%	15	0	0	0
Gout	Massachusetts (USA)	Males	Mass General Brigham	Age and Sex	60-80%	20	0.04	0.01	0.1
Gout	Massachusetts (USA)	Males	Mass General Brigham	Age and Sex	60-80%	25	0.4	0.17	0.78
Gout	Massachusetts (USA)	Males	Mass General Brigham	Age and Sex	60-80%	30	1.29	0.59	2.16
Gout	Massachusetts (USA)	Males	Mass General Brigham	Age and Sex	60-80%	35	2.78	1.5	4.32
Gout	Massachusetts (USA)	Males	Mass General Brigham	Age and Sex	60-80%	40	4.93	2.84	7.43
Gout	Massachusetts (USA)	Males	Mass General Brigham	Age and Sex	60-80%	45	7.45	4.56	10.55
Gout	Massachusetts (USA)	Males	Mass General Brigham	Age and Sex	60-80%	50	10.09	6.34	14.11
Gout	Massachusetts (USA)	Males	Mass General Brigham	Age and Sex	60-80%	55	12.99	8.61	17.49
Gout	Massachusetts (USA)	Males	Mass General Brigham	Age and Sex	60-80%	60	16.29	11.34	21.07
Gout	Massachusetts (USA)	Males	Mass General Brigham	Age and Sex	60-80%	65	19.92	14.77	25.12
Gout	Massachusetts (USA)	Males	Mass General Brigham	Age and Sex	60-80%	70	23.79	18.49	29.22
Gout	Massachusetts (USA)	Males	Mass General Brigham	Age and Sex	60-80%	75	27.41	21.48	32.72
Gout	Massachusetts (USA)	Males	Mass General Brigham	Age and Sex	60-80%	80	30.41	24.45	35.84
Gout	Massachusetts (USA)	Males	Mass General Brigham	Age and Sex	80-90%	5	0	0	0
Gout	Massachusetts (USA)	Males	Mass General Brigham	Age and Sex	80-90%	10	0	0	0
Gout	Massachusetts (USA)	Males	Mass General Brigham	Age and Sex	80-90%	15	0	0	0
Gout	Massachusetts (USA)	Males	Mass General Brigham	Age and Sex	80-90%	20	0.05	0.01	0.14
Gout	Massachusetts (USA)	Males	Mass General Brigham	Age and Sex	80-90%	25	0.44	0.14	1.06
Gout	Massachusetts (USA)	Males	Mass General Brigham	Age and Sex	80-90%	30	1.43	0.58	2.85
Gout	Massachusetts (USA)	Males	Mass General Brigham	Age and Sex	80-90%	35	3.09	1.5	5.65
Gout	Massachusetts (USA)	Males	Mass General Brigham	Age and Sex	80-90%	40	5.48	2.88	9.76
Gout	Massachusetts (USA)	Males	Mass General Brigham	Age and Sex	80-90%	45	8.27	4.62	13.82
Gout	Massachusetts (USA)	Males	Mass General Brigham	Age and Sex	80-90%	50	11.17	6.66	17.71
Gout	Massachusetts (USA)	Males	Mass General Brigham	Age and Sex	80-90%	55	14.38	9.09	21.45
Gout	Massachusetts (USA)	Males	Mass General Brigham	Age and Sex	80-90%	60	18.11	12.61	25.61
Gout	Massachusetts (USA)	Males	Mass General Brigham	Age and Sex	80-90%	65	22.29	16.36	30.13
Gout	Massachusetts (USA)	Males	Mass General Brigham	Age and Sex	80-90%	70	26.81	20.42	34.54
Gout	Massachusetts (USA)	Males	Mass General Brigham	Age and Sex	80-90%	75	31.09	24.52	38.78
Gout	Massachusetts (USA)	Males	Mass General Brigham	Age and Sex	80-90%	80	34.66	27.78	42.58
Gout	Massachusetts (USA)	Males	Mass General Brigham	Age and Sex	90-95%	5	0	0	0
Gout	Massachusetts (USA)	Males	Mass General Brigham	Age and Sex	90-95%	10	0	0	0
Gout	Massachusetts (USA)	Males	Mass General Brigham	Age and Sex	90-95%	15	0	0	0
Gout	Massachusetts (USA)	Males	Mass General Brigham	Age and Sex	90-95%	20	0.11	0.01	0.28
Gout	Massachusetts (USA)	Males	Mass General Brigham	Age and Sex	90-95%	25	1	0.35	2.18
Gout	Massachusetts (USA)	Males	Mass General Brigham	Age and Sex	90-95%	30	3.22	1.42	6.24
Gout	Massachusetts (USA)	Males	Mass General Brigham	Age and Sex	90-95%	35	6.87	3.31	11.94
Gout	Massachusetts (USA)	Males	Mass General Brigham	Age and Sex	90-95%	40	11.98	6.22	19.97
Gout	Massachusetts (USA)	Males	Mass General Brigham	Age and Sex	90-95%	45	17.74	10.65	27.87
Gout	Massachusetts (USA)	Males	Mass General Brigham	Age and Sex	90-95%	50	23.5	15.15	34.48
Gout	Massachusetts (USA)	Males	Mass General Brigham	Age and Sex	90-95%	55	29.23	18.87	39.8
Gout	Massachusetts (USA)	Males	Mass General Brigham	Age and Sex	90-95%	60	34.44	24.2	44.68
Gout	Massachusetts (USA)	Males	Mass General Brigham	Age and Sex	90-95%	65	39.08	29.05	49.36
Gout	Massachusetts (USA)	Males	Mass General Brigham	Age and Sex	90-95%	70	43.1	33.93	53.11
Gout	Massachusetts (USA)	Males	Mass General Brigham	Age and Sex	90-95%	75	46.2	37.04	55.3
Gout	Massachusetts (USA)	Males	Mass General Brigham	Age and Sex	90-95%	80	48.37	39.32	57.85
Gout	Massachusetts (USA)	Males	Mass General Brigham	Age and Sex	> 95%	5	0	0	0
Gout	Massachusetts (USA)	Males	Mass General Brigham	Age and Sex	> 95%	10	0	0	0
Gout	Massachusetts (USA)	Males	Mass General Brigham	Age and Sex	> 95%	15	0	0	0
Gout	Massachusetts (USA)	Males	Mass General Brigham	Age and Sex	> 95%	20	0.11	0.01	0.3
Gout	Massachusetts (USA)	Males	Mass General Brigham	Age and Sex	> 95%	25	1.06	0.4	2.16
Gout	Massachusetts (USA)	Males	Mass General Brigham	Age and Sex	> 95%	30	3.39	1.57	6.09
Gout	Massachusetts (USA)	Males	Mass General Brigham	Age and Sex	> 95%	35	7.24	3.84	12.34
Gout	Massachusetts (USA)	Males	Mass General Brigham	Age and Sex	> 95%	40	12.6	7.04	20.29
Gout	Massachusetts (USA)	Males	Mass General Brigham	Age and Sex	> 95%	45	18.62	11.41	27.9
Gout	Massachusetts (USA)	Males	Mass General Brigham	Age and Sex	> 95%	50	24.62	15.42	35.59
Gout	Massachusetts (USA)	Males	Mass General Brigham	Age and Sex	> 95%	55	30.86	20.26	42.01
Gout	Massachusetts (USA)	Males	Mass General Brigham	Age and Sex	> 95%	60	37.47	26.83	48.9
Gout	Massachusetts (USA)	Males	Mass General Brigham	Age and Sex	> 95%	65	44.17	33.62	53.9
Gout	Massachusetts (USA)	Males	Mass General Brigham	Age and Sex	> 95%	70	50.64	39.93	59.98
Gout	Massachusetts (USA)	Males	Mass General Brigham	Age and Sex	> 95%	75	56.08	46.22	64.62
Gout	Massachusetts (USA)	Males	Mass General Brigham	Age and Sex	> 95%	80	60.11	50.52	68.46
Gout	Norway	Males	HUNT	Age and Sex	< 20%	5	0	0	0
Gout	Norway	Males	HUNT	Age and Sex	< 20%	10	0	0	0
Gout	Norway	Males	HUNT	Age and Sex	< 20%	15	0	0	0
Gout	Norway	Males	HUNT	Age and Sex	< 20%	20	0	0	0.02
Gout	Norway	Males	HUNT	Age and Sex	< 20%	25	0.03	0.01	0.09
Gout	Norway	Males	HUNT	Age and Sex	< 20%	30	0.09	0.04	0.26
Gout	Norway	Males	HUNT	Age and Sex	< 20%	35	0.21	0.1	0.54
Gout	Norway	Males	HUNT	Age and Sex	< 20%	40	0.41	0.19	0.98
Gout	Norway	Males	HUNT	Age and Sex	< 20%	45	0.68	0.34	1.46
Gout	Norway	Males	HUNT	Age and Sex	< 20%	50	1.04	0.58	2.06
Gout	Norway	Males	HUNT	Age and Sex	< 20%	55	1.5	0.89	2.83
Gout	Norway	Males	HUNT	Age and Sex	< 20%	60	2.07	1.33	3.49
Gout	Norway	Males	HUNT	Age and Sex	< 20%	65	2.79	1.96	4.36
Gout	Norway	Males	HUNT	Age and Sex	< 20%	70	3.67	2.64	5.55
Gout	Norway	Males	HUNT	Age and Sex	< 20%	75	4.64	3.38	6.72
Gout	Norway	Males	HUNT	Age and Sex	< 20%	80	5.57	4.12	8.22
Gout	Norway	Males	HUNT	Age and Sex	20-40%	5	0	0	0
Gout	Norway	Males	HUNT	Age and Sex	20-40%	10	0	0	0
Gout	Norway	Males	HUNT	Age and Sex	20-40%	15	0	0	0
Gout	Norway	Males	HUNT	Age and Sex	20-40%	20	0.01	0	0.02
Gout	Norway	Males	HUNT	Age and Sex	20-40%	25	0.05	0.02	0.12
Gout	Norway	Males	HUNT	Age and Sex	20-40%	30	0.15	0.06	0.33
Gout	Norway	Males	HUNT	Age and Sex	20-40%	35	0.33	0.16	0.65
Gout	Norway	Males	HUNT	Age and Sex	20-40%	40	0.63	0.32	1.23
Gout	Norway	Males	HUNT	Age and Sex	20-40%	45	1.05	0.57	1.92
Gout	Norway	Males	HUNT	Age and Sex	20-40%	50	1.61	0.92	2.87
Gout	Norway	Males	HUNT	Age and Sex	20-40%	55	2.31	1.46	3.88
Gout	Norway	Males	HUNT	Age and Sex	20-40%	60	3.21	2.13	5
Gout	Norway	Males	HUNT	Age and Sex	20-40%	65	4.35	3.02	6.28
Gout	Norway	Males	HUNT	Age and Sex	20-40%	70	5.76	4.18	8.08
Gout	Norway	Males	HUNT	Age and Sex	20-40%	75	7.31	5.42	9.82
Gout	Norway	Males	HUNT	Age and Sex	20-40%	80	8.82	6.63	11.91
Gout	Norway	Males	HUNT	Age and Sex	40-60%	5	0	0	0
Gout	Norway	Males	HUNT	Age and Sex	40-60%	10	0	0	0
Gout	Norway	Males	HUNT	Age and Sex	40-60%	15	0	0	0
Gout	Norway	Males	HUNT	Age and Sex	40-60%	20	0.01	0	0.02
Gout	Norway	Males	HUNT	Age and Sex	40-60%	25	0.08	0.04	0.12
Gout	Norway	Males	HUNT	Age and Sex	40-60%	30	0.24	0.13	0.34
Gout	Norway	Males	HUNT	Age and Sex	40-60%	35	0.54	0.34	0.68
Gout	Norway	Males	HUNT	Age and Sex	40-60%	40	1.04	0.65	1.35
Gout	Norway	Males	HUNT	Age and Sex	40-60%	45	1.74	1.17	2.1
Gout	Norway	Males	HUNT	Age and Sex	40-60%	50	2.64	1.8	3.19
Gout	Norway	Males	HUNT	Age and Sex	40-60%	55	3.74	2.65	4.42
Gout	Norway	Males	HUNT	Age and Sex	40-60%	60	5.04	3.68	5.95
Gout	Norway	Males	HUNT	Age and Sex	40-60%	65	6.55	4.94	7.65
Gout	Norway	Males	HUNT	Age and Sex	40-60%	70	8.28	6.41	9.52
Gout	Norway	Males	HUNT	Age and Sex	40-60%	75	10.05	7.92	11.52
Gout	Norway	Males	HUNT	Age and Sex	40-60%	80	11.66	9.3	13.29
Gout	Norway	Males	HUNT	Age and Sex	60-80%	5	0	0	0
Gout	Norway	Males	HUNT	Age and Sex	60-80%	10	0	0	0
Gout	Norway	Males	HUNT	Age and Sex	60-80%	15	0	0	0
Gout	Norway	Males	HUNT	Age and Sex	60-80%	20	0.02	0	0.05
Gout	Norway	Males	HUNT	Age and Sex	60-80%	25	0.13	0.05	0.26
Gout	Norway	Males	HUNT	Age and Sex	60-80%	30	0.4	0.18	0.75
Gout	Norway	Males	HUNT	Age and Sex	60-80%	35	0.89	0.48	1.5
Gout	Norway	Males	HUNT	Age and Sex	60-80%	40	1.7	0.96	2.82
Gout	Norway	Males	HUNT	Age and Sex	60-80%	45	2.84	1.73	4.4
Gout	Norway	Males	HUNT	Age and Sex	60-80%	50	4.3	2.69	6.32
Gout	Norway	Males	HUNT	Age and Sex	60-80%	55	6	4.03	8.57
Gout	Norway	Males	HUNT	Age and Sex	60-80%	60	7.85	5.58	10.64
Gout	Norway	Males	HUNT	Age and Sex	60-80%	65	9.85	7.13	12.98
Gout	Norway	Males	HUNT	Age and Sex	60-80%	70	11.98	8.79	15.24
Gout	Norway	Males	HUNT	Age and Sex	60-80%	75	14	10.84	17.47
Gout	Norway	Males	HUNT	Age and Sex	60-80%	80	15.71	12.35	19.41
Gout	Norway	Males	HUNT	Age and Sex	80-90%	5	0	0	0
Gout	Norway	Males	HUNT	Age and Sex	80-90%	10	0	0	0
Gout	Norway	Males	HUNT	Age and Sex	80-90%	15	0	0	0
Gout	Norway	Males	HUNT	Age and Sex	80-90%	20	0.03	0	0.08
Gout	Norway	Males	HUNT	Age and Sex	80-90%	25	0.19	0.07	0.4
Gout	Norway	Males	HUNT	Age and Sex	80-90%	30	0.57	0.26	1.04
Gout	Norway	Males	HUNT	Age and Sex	80-90%	35	1.29	0.67	2.15
Gout	Norway	Males	HUNT	Age and Sex	80-90%	40	2.45	1.32	4.11
Gout	Norway	Males	HUNT	Age and Sex	80-90%	45	4.07	2.49	6.55
Gout	Norway	Males	HUNT	Age and Sex	80-90%	50	6.15	3.68	9.13
Gout	Norway	Males	HUNT	Age and Sex	80-90%	55	8.55	5.58	12.51
Gout	Norway	Males	HUNT	Age and Sex	80-90%	60	11.13	7.72	15.27
Gout	Norway	Males	HUNT	Age and Sex	80-90%	65	13.9	10.04	18.5
Gout	Norway	Males	HUNT	Age and Sex	80-90%	70	16.81	12.51	21.73
Gout	Norway	Males	HUNT	Age and Sex	80-90%	75	19.53	15.22	24.93
Gout	Norway	Males	HUNT	Age and Sex	80-90%	80	21.81	17.28	27.15
Gout	Norway	Males	HUNT	Age and Sex	90-95%	5	0	0	0
Gout	Norway	Males	HUNT	Age and Sex	90-95%	10	0	0	0
Gout	Norway	Males	HUNT	Age and Sex	90-95%	15	0	0	0
Gout	Norway	Males	HUNT	Age and Sex	90-95%	20	0.04	0	0.11
Gout	Norway	Males	HUNT	Age and Sex	90-95%	25	0.27	0.09	0.59
Gout	Norway	Males	HUNT	Age and Sex	90-95%	30	0.79	0.35	1.62
Gout	Norway	Males	HUNT	Age and Sex	90-95%	35	1.78	0.87	3.32
Gout	Norway	Males	HUNT	Age and Sex	90-95%	40	3.39	1.8	6.1
Gout	Norway	Males	HUNT	Age and Sex	90-95%	45	5.61	3.31	9.3
Gout	Norway	Males	HUNT	Age and Sex	90-95%	50	8.44	5.04	14.24
Gout	Norway	Males	HUNT	Age and Sex	90-95%	55	11.67	7.43	17.7
Gout	Norway	Males	HUNT	Age and Sex	90-95%	60	15.1	10.5	21.63
Gout	Norway	Males	HUNT	Age and Sex	90-95%	65	18.72	13.48	25.97
Gout	Norway	Males	HUNT	Age and Sex	90-95%	70	22.47	16.93	29.42
Gout	Norway	Males	HUNT	Age and Sex	90-95%	75	25.92	20.03	33.06
Gout	Norway	Males	HUNT	Age and Sex	90-95%	80	28.77	22.6	36.19
Gout	Norway	Males	HUNT	Age and Sex	> 95%	5	0	0	0
Gout	Norway	Males	HUNT	Age and Sex	> 95%	10	0	0	0
Gout	Norway	Males	HUNT	Age and Sex	> 95%	15	0	0	0
Gout	Norway	Males	HUNT	Age and Sex	> 95%	20	0.05	0	0.14
Gout	Norway	Males	HUNT	Age and Sex	> 95%	25	0.35	0.13	0.71
Gout	Norway	Males	HUNT	Age and Sex	> 95%	30	1.05	0.47	2.14
Gout	Norway	Males	HUNT	Age and Sex	> 95%	35	2.35	1.23	4.16
Gout	Norway	Males	HUNT	Age and Sex	> 95%	40	4.47	2.47	7.68
Gout	Norway	Males	HUNT	Age and Sex	> 95%	45	7.37	4.28	11.67
Gout	Norway	Males	HUNT	Age and Sex	> 95%	50	11.04	6.89	16.45
Gout	Norway	Males	HUNT	Age and Sex	> 95%	55	15.16	10.07	21.21
Gout	Norway	Males	HUNT	Age and Sex	> 95%	60	19.46	13.6	26.56
Gout	Norway	Males	HUNT	Age and Sex	> 95%	65	23.93	17.47	31.02
Gout	Norway	Males	HUNT	Age and Sex	> 95%	70	28.46	21.46	35.95
Gout	Norway	Males	HUNT	Age and Sex	> 95%	75	32.55	25.35	40.2
Gout	Norway	Males	HUNT	Age and Sex	> 95%	80	35.86	28.36	44.1
Gout	Finland	Males	FinnGen	Age and Sex	< 20%	5	0	0	0
Gout	Finland	Males	FinnGen	Age and Sex	< 20%	10	0	0	0
Gout	Finland	Males	FinnGen	Age and Sex	< 20%	15	0	0	0
Gout	Finland	Males	FinnGen	Age and Sex	< 20%	20	0.01	0	0.01
Gout	Finland	Males	FinnGen	Age and Sex	< 20%	25	0.05	0.02	0.07
Gout	Finland	Males	FinnGen	Age and Sex	< 20%	30	0.13	0.08	0.19
Gout	Finland	Males	FinnGen	Age and Sex	< 20%	35	0.3	0.21	0.41
Gout	Finland	Males	FinnGen	Age and Sex	< 20%	40	0.56	0.37	0.78
Gout	Finland	Males	FinnGen	Age and Sex	< 20%	45	0.91	0.68	1.22
Gout	Finland	Males	FinnGen	Age and Sex	< 20%	50	1.37	1.01	1.81
Gout	Finland	Males	FinnGen	Age and Sex	< 20%	55	1.95	1.49	2.5
Gout	Finland	Males	FinnGen	Age and Sex	< 20%	60	2.65	2.07	3.31
Gout	Finland	Males	FinnGen	Age and Sex	< 20%	65	3.49	2.79	4.2
Gout	Finland	Males	FinnGen	Age and Sex	< 20%	70	4.43	3.6	5.35
Gout	Finland	Males	FinnGen	Age and Sex	< 20%	75	5.42	4.43	6.4
Gout	Finland	Males	FinnGen	Age and Sex	< 20%	80	6.35	5.29	7.58
Gout	Finland	Males	FinnGen	Age and Sex	20-40%	5	0	0	0
Gout	Finland	Males	FinnGen	Age and Sex	20-40%	10	0	0	0
Gout	Finland	Males	FinnGen	Age and Sex	20-40%	15	0	0	0
Gout	Finland	Males	FinnGen	Age and Sex	20-40%	20	0.01	0	0.02
Gout	Finland	Males	FinnGen	Age and Sex	20-40%	25	0.07	0.04	0.1
Gout	Finland	Males	FinnGen	Age and Sex	20-40%	30	0.2	0.12	0.28
Gout	Finland	Males	FinnGen	Age and Sex	20-40%	35	0.44	0.31	0.58
Gout	Finland	Males	FinnGen	Age and Sex	20-40%	40	0.81	0.55	1.11
Gout	Finland	Males	FinnGen	Age and Sex	20-40%	45	1.34	0.97	1.75
Gout	Finland	Males	FinnGen	Age and Sex	20-40%	50	2.01	1.51	2.61
Gout	Finland	Males	FinnGen	Age and Sex	20-40%	55	2.85	2.22	3.63
Gout	Finland	Males	FinnGen	Age and Sex	20-40%	60	3.86	3.01	4.8
Gout	Finland	Males	FinnGen	Age and Sex	20-40%	65	5.03	3.94	6.09
Gout	Finland	Males	FinnGen	Age and Sex	20-40%	70	6.35	5.14	7.6
Gout	Finland	Males	FinnGen	Age and Sex	20-40%	75	7.71	6.3	9.13
Gout	Finland	Males	FinnGen	Age and Sex	20-40%	80	8.98	7.53	10.58
Gout	Finland	Males	FinnGen	Age and Sex	40-60%	5	0	0	0
Gout	Finland	Males	FinnGen	Age and Sex	40-60%	10	0	0	0
Gout	Finland	Males	FinnGen	Age and Sex	40-60%	15	0	0	0
Gout	Finland	Males	FinnGen	Age and Sex	40-60%	20	0.02	0	0.03
Gout	Finland	Males	FinnGen	Age and Sex	40-60%	25	0.1	0.06	0.15
Gout	Finland	Males	FinnGen	Age and Sex	40-60%	30	0.31	0.2	0.42
Gout	Finland	Males	FinnGen	Age and Sex	40-60%	35	0.69	0.5	0.86
Gout	Finland	Males	FinnGen	Age and Sex	40-60%	40	1.28	0.87	1.66
Gout	Finland	Males	FinnGen	Age and Sex	40-60%	45	2.1	1.57	2.62
Gout	Finland	Males	FinnGen	Age and Sex	40-60%	50	3.15	2.39	3.91
Gout	Finland	Males	FinnGen	Age and Sex	40-60%	55	4.41	3.46	5.35
Gout	Finland	Males	FinnGen	Age and Sex	40-60%	60	5.86	4.66	6.96
Gout	Finland	Males	FinnGen	Age and Sex	40-60%	65	7.47	6.07	8.72
Gout	Finland	Males	FinnGen	Age and Sex	40-60%	70	9.2	7.54	10.66
Gout	Finland	Males	FinnGen	Age and Sex	40-60%	75	10.89	9.08	12.48
Gout	Finland	Males	FinnGen	Age and Sex	40-60%	80	12.4	10.61	14.21
Gout	Finland	Males	FinnGen	Age and Sex	60-80%	5	0	0	0
Gout	Finland	Males	FinnGen	Age and Sex	60-80%	10	0	0	0
Gout	Finland	Males	FinnGen	Age and Sex	60-80%	15	0	0	0
Gout	Finland	Males	FinnGen	Age and Sex	60-80%	20	0.02	0	0.04
Gout	Finland	Males	FinnGen	Age and Sex	60-80%	25	0.13	0.07	0.2
Gout	Finland	Males	FinnGen	Age and Sex	60-80%	30	0.39	0.24	0.55
Gout	Finland	Males	FinnGen	Age and Sex	60-80%	35	0.86	0.61	1.1
Gout	Finland	Males	FinnGen	Age and Sex	60-80%	40	1.6	1.09	2.15
Gout	Finland	Males	FinnGen	Age and Sex	60-80%	45	2.63	1.92	3.37
Gout	Finland	Males	FinnGen	Age and Sex	60-80%	50	3.93	2.94	4.98
Gout	Finland	Males	FinnGen	Age and Sex	60-80%	55	5.5	4.31	6.72
Gout	Finland	Males	FinnGen	Age and Sex	60-80%	60	7.31	5.84	8.82
Gout	Finland	Males	FinnGen	Age and Sex	60-80%	65	9.31	7.6	11.01
Gout	Finland	Males	FinnGen	Age and Sex	60-80%	70	11.44	9.54	13.41
Gout	Finland	Males	FinnGen	Age and Sex	60-80%	75	13.53	11.25	15.6
Gout	Finland	Males	FinnGen	Age and Sex	60-80%	80	15.38	13.15	17.64
Gout	Finland	Males	FinnGen	Age and Sex	80-90%	5	0	0	0
Gout	Finland	Males	FinnGen	Age and Sex	80-90%	10	0	0	0
Gout	Finland	Males	FinnGen	Age and Sex	80-90%	15	0	0	0
Gout	Finland	Males	FinnGen	Age and Sex	80-90%	20	0.03	0	0.06
Gout	Finland	Males	FinnGen	Age and Sex	80-90%	25	0.19	0.11	0.29
Gout	Finland	Males	FinnGen	Age and Sex	80-90%	30	0.58	0.36	0.81
Gout	Finland	Males	FinnGen	Age and Sex	80-90%	35	1.28	0.91	1.64
Gout	Finland	Males	FinnGen	Age and Sex	80-90%	40	2.38	1.63	3.14
Gout	Finland	Males	FinnGen	Age and Sex	80-90%	45	3.89	2.86	4.95
Gout	Finland	Males	FinnGen	Age and Sex	80-90%	50	5.8	4.22	7.46
Gout	Finland	Males	FinnGen	Age and Sex	80-90%	55	7.98	6.34	9.84
Gout	Finland	Males	FinnGen	Age and Sex	80-90%	60	10.3	8.25	12.49
Gout	Finland	Males	FinnGen	Age and Sex	80-90%	65	12.67	10.28	14.97
Gout	Finland	Males	FinnGen	Age and Sex	80-90%	70	15.02	12.22	17.49
Gout	Finland	Males	FinnGen	Age and Sex	80-90%	75	17.15	14.13	19.7
Gout	Finland	Males	FinnGen	Age and Sex	80-90%	80	18.92	16.09	21.67
Gout	Finland	Males	FinnGen	Age and Sex	90-95%	5	0	0	0
Gout	Finland	Males	FinnGen	Age and Sex	90-95%	10	0	0	0
Gout	Finland	Males	FinnGen	Age and Sex	90-95%	15	0	0	0
Gout	Finland	Males	FinnGen	Age and Sex	90-95%	20	0.04	0	0.08
Gout	Finland	Males	FinnGen	Age and Sex	90-95%	25	0.27	0.15	0.42
Gout	Finland	Males	FinnGen	Age and Sex	90-95%	30	0.8	0.49	1.19
Gout	Finland	Males	FinnGen	Age and Sex	90-95%	35	1.77	1.22	2.37
Gout	Finland	Males	FinnGen	Age and Sex	90-95%	40	3.28	2.33	4.45
Gout	Finland	Males	FinnGen	Age and Sex	90-95%	45	5.35	3.96	6.94
Gout	Finland	Males	FinnGen	Age and Sex	90-95%	50	7.95	5.95	10.35
Gout	Finland	Males	FinnGen	Age and Sex	90-95%	55	10.85	8.45	13.44
Gout	Finland	Males	FinnGen	Age and Sex	90-95%	60	13.83	11.08	16.63
Gout	Finland	Males	FinnGen	Age and Sex	90-95%	65	16.8	13.87	19.87
Gout	Finland	Males	FinnGen	Age and Sex	90-95%	70	19.65	16.42	22.98
Gout	Finland	Males	FinnGen	Age and Sex	90-95%	75	22.15	18.59	25.58
Gout	Finland	Males	FinnGen	Age and Sex	90-95%	80	24.18	20.74	27.64
Gout	Finland	Males	FinnGen	Age and Sex	> 95%	5	0	0	0
Gout	Finland	Males	FinnGen	Age and Sex	> 95%	10	0	0	0
Gout	Finland	Males	FinnGen	Age and Sex	> 95%	15	0	0	0
Gout	Finland	Males	FinnGen	Age and Sex	> 95%	20	0.05	0.01	0.1
Gout	Finland	Males	FinnGen	Age and Sex	> 95%	25	0.36	0.2	0.54
Gout	Finland	Males	FinnGen	Age and Sex	> 95%	30	1.07	0.65	1.51
Gout	Finland	Males	FinnGen	Age and Sex	> 95%	35	2.34	1.65	3.05
Gout	Finland	Males	FinnGen	Age and Sex	> 95%	40	4.34	2.98	5.86
Gout	Finland	Males	FinnGen	Age and Sex	> 95%	45	7.05	5.15	9
Gout	Finland	Males	FinnGen	Age and Sex	> 95%	50	10.43	7.71	13.2
Gout	Finland	Males	FinnGen	Age and Sex	> 95%	55	14.14	10.93	17.46
Gout	Finland	Males	FinnGen	Age and Sex	> 95%	60	17.9	14.12	21.56
Gout	Finland	Males	FinnGen	Age and Sex	> 95%	65	21.57	17.78	25.3
Gout	Finland	Males	FinnGen	Age and Sex	> 95%	70	25.04	20.82	29.26
Gout	Finland	Males	FinnGen	Age and Sex	> 95%	75	28.02	23.81	31.94
Gout	Finland	Males	FinnGen	Age and Sex	> 95%	80	30.41	26.18	34.6
Gout	Estonia	Males	Estonian Biobank	Age and Sex	< 20%	5	0	0	0
Gout	Estonia	Males	Estonian Biobank	Age and Sex	< 20%	10	0	0	0
Gout	Estonia	Males	Estonian Biobank	Age and Sex	< 20%	15	0	0	0
Gout	Estonia	Males	Estonian Biobank	Age and Sex	< 20%	20	0.01	0	0.01
Gout	Estonia	Males	Estonian Biobank	Age and Sex	< 20%	25	0.05	0.03	0.08
Gout	Estonia	Males	Estonian Biobank	Age and Sex	< 20%	30	0.15	0.08	0.22
Gout	Estonia	Males	Estonian Biobank	Age and Sex	< 20%	35	0.32	0.22	0.42
Gout	Estonia	Males	Estonian Biobank	Age and Sex	< 20%	40	0.58	0.43	0.76
Gout	Estonia	Males	Estonian Biobank	Age and Sex	< 20%	45	0.95	0.73	1.21
Gout	Estonia	Males	Estonian Biobank	Age and Sex	< 20%	50	1.44	1.09	1.79
Gout	Estonia	Males	Estonian Biobank	Age and Sex	< 20%	55	2.05	1.59	2.52
Gout	Estonia	Males	Estonian Biobank	Age and Sex	< 20%	60	2.78	2.18	3.38
Gout	Estonia	Males	Estonian Biobank	Age and Sex	< 20%	65	3.64	2.89	4.37
Gout	Estonia	Males	Estonian Biobank	Age and Sex	< 20%	70	4.65	3.72	5.64
Gout	Estonia	Males	Estonian Biobank	Age and Sex	< 20%	75	5.67	4.6	6.72
Gout	Estonia	Males	Estonian Biobank	Age and Sex	< 20%	80	6.57	5.39	7.87
Gout	Estonia	Males	Estonian Biobank	Age and Sex	20-40%	5	0	0	0
Gout	Estonia	Males	Estonian Biobank	Age and Sex	20-40%	10	0	0	0
Gout	Estonia	Males	Estonian Biobank	Age and Sex	20-40%	15	0	0	0
Gout	Estonia	Males	Estonian Biobank	Age and Sex	20-40%	20	0.01	0	0.02
Gout	Estonia	Males	Estonian Biobank	Age and Sex	20-40%	25	0.07	0.04	0.11
Gout	Estonia	Males	Estonian Biobank	Age and Sex	20-40%	30	0.21	0.12	0.31
Gout	Estonia	Males	Estonian Biobank	Age and Sex	20-40%	35	0.45	0.32	0.59
Gout	Estonia	Males	Estonian Biobank	Age and Sex	20-40%	40	0.82	0.59	1.07
Gout	Estonia	Males	Estonian Biobank	Age and Sex	20-40%	45	1.34	1.03	1.7
Gout	Estonia	Males	Estonian Biobank	Age and Sex	20-40%	50	2.03	1.51	2.56
Gout	Estonia	Males	Estonian Biobank	Age and Sex	20-40%	55	2.92	2.27	3.54
Gout	Estonia	Males	Estonian Biobank	Age and Sex	20-40%	60	3.99	3.09	4.86
Gout	Estonia	Males	Estonian Biobank	Age and Sex	20-40%	65	5.29	4.21	6.28
Gout	Estonia	Males	Estonian Biobank	Age and Sex	20-40%	70	6.83	5.59	8.08
Gout	Estonia	Males	Estonian Biobank	Age and Sex	20-40%	75	8.41	7.01	9.97
Gout	Estonia	Males	Estonian Biobank	Age and Sex	20-40%	80	9.84	8.21	11.58
Gout	Estonia	Males	Estonian Biobank	Age and Sex	40-60%	5	0	0	0
Gout	Estonia	Males	Estonian Biobank	Age and Sex	40-60%	10	0	0	0
Gout	Estonia	Males	Estonian Biobank	Age and Sex	40-60%	15	0	0	0
Gout	Estonia	Males	Estonian Biobank	Age and Sex	40-60%	20	0.01	0	0.03
Gout	Estonia	Males	Estonian Biobank	Age and Sex	40-60%	25	0.09	0.05	0.14
Gout	Estonia	Males	Estonian Biobank	Age and Sex	40-60%	30	0.28	0.17	0.39
Gout	Estonia	Males	Estonian Biobank	Age and Sex	40-60%	35	0.6	0.43	0.76
Gout	Estonia	Males	Estonian Biobank	Age and Sex	40-60%	40	1.11	0.8	1.41
Gout	Estonia	Males	Estonian Biobank	Age and Sex	40-60%	45	1.81	1.42	2.19
Gout	Estonia	Males	Estonian Biobank	Age and Sex	40-60%	50	2.73	2.07	3.33
Gout	Estonia	Males	Estonian Biobank	Age and Sex	40-60%	55	3.86	3.03	4.6
Gout	Estonia	Males	Estonian Biobank	Age and Sex	40-60%	60	5.16	4.09	6.09
Gout	Estonia	Males	Estonian Biobank	Age and Sex	40-60%	65	6.68	5.4	7.75
Gout	Estonia	Males	Estonian Biobank	Age and Sex	40-60%	70	8.39	6.95	9.77
Gout	Estonia	Males	Estonian Biobank	Age and Sex	40-60%	75	10.07	8.45	11.53
Gout	Estonia	Males	Estonian Biobank	Age and Sex	40-60%	80	11.53	9.73	13.18
Gout	Estonia	Males	Estonian Biobank	Age and Sex	60-80%	5	0	0	0
Gout	Estonia	Males	Estonian Biobank	Age and Sex	60-80%	10	0	0	0
Gout	Estonia	Males	Estonian Biobank	Age and Sex	60-80%	15	0	0	0
Gout	Estonia	Males	Estonian Biobank	Age and Sex	60-80%	20	0.02	0	0.04
Gout	Estonia	Males	Estonian Biobank	Age and Sex	60-80%	25	0.13	0.07	0.19
Gout	Estonia	Males	Estonian Biobank	Age and Sex	60-80%	30	0.39	0.23	0.56
Gout	Estonia	Males	Estonian Biobank	Age and Sex	60-80%	35	0.84	0.57	1.09
Gout	Estonia	Males	Estonian Biobank	Age and Sex	60-80%	40	1.53	1.11	2
Gout	Estonia	Males	Estonian Biobank	Age and Sex	60-80%	45	2.5	1.92	3.12
Gout	Estonia	Males	Estonian Biobank	Age and Sex	60-80%	50	3.75	2.86	4.59
Gout	Estonia	Males	Estonian Biobank	Age and Sex	60-80%	55	5.22	4.11	6.33
Gout	Estonia	Males	Estonian Biobank	Age and Sex	60-80%	60	6.85	5.47	8.2
Gout	Estonia	Males	Estonian Biobank	Age and Sex	60-80%	65	8.66	7.06	10.19
Gout	Estonia	Males	Estonian Biobank	Age and Sex	60-80%	70	10.62	8.75	12.33
Gout	Estonia	Males	Estonian Biobank	Age and Sex	60-80%	75	12.46	10.49	14.4
Gout	Estonia	Males	Estonian Biobank	Age and Sex	60-80%	80	14	11.83	16.21
Gout	Estonia	Males	Estonian Biobank	Age and Sex	80-90%	5	0	0	0
Gout	Estonia	Males	Estonian Biobank	Age and Sex	80-90%	10	0	0	0
Gout	Estonia	Males	Estonian Biobank	Age and Sex	80-90%	15	0	0	0
Gout	Estonia	Males	Estonian Biobank	Age and Sex	80-90%	20	0.02	0	0.04
Gout	Estonia	Males	Estonian Biobank	Age and Sex	80-90%	25	0.16	0.09	0.23
Gout	Estonia	Males	Estonian Biobank	Age and Sex	80-90%	30	0.46	0.27	0.67
Gout	Estonia	Males	Estonian Biobank	Age and Sex	80-90%	35	1	0.72	1.31
Gout	Estonia	Males	Estonian Biobank	Age and Sex	80-90%	40	1.83	1.3	2.38
Gout	Estonia	Males	Estonian Biobank	Age and Sex	80-90%	45	2.99	2.27	3.75
Gout	Estonia	Males	Estonian Biobank	Age and Sex	80-90%	50	4.48	3.36	5.55
Gout	Estonia	Males	Estonian Biobank	Age and Sex	80-90%	55	6.22	4.88	7.5
Gout	Estonia	Males	Estonian Biobank	Age and Sex	80-90%	60	8.12	6.41	9.79
Gout	Estonia	Males	Estonian Biobank	Age and Sex	80-90%	65	10.22	8.38	12.06
Gout	Estonia	Males	Estonian Biobank	Age and Sex	80-90%	70	12.47	10.3	14.71
Gout	Estonia	Males	Estonian Biobank	Age and Sex	80-90%	75	14.57	12.16	17.05
Gout	Estonia	Males	Estonian Biobank	Age and Sex	80-90%	80	16.3	13.62	19.08
Gout	Estonia	Males	Estonian Biobank	Age and Sex	90-95%	5	0	0	0
Gout	Estonia	Males	Estonian Biobank	Age and Sex	90-95%	10	0	0	0
Gout	Estonia	Males	Estonian Biobank	Age and Sex	90-95%	15	0	0	0
Gout	Estonia	Males	Estonian Biobank	Age and Sex	90-95%	20	0.03	0	0.06
Gout	Estonia	Males	Estonian Biobank	Age and Sex	90-95%	25	0.21	0.12	0.31
Gout	Estonia	Males	Estonian Biobank	Age and Sex	90-95%	30	0.61	0.35	0.9
Gout	Estonia	Males	Estonian Biobank	Age and Sex	90-95%	35	1.31	0.92	1.73
Gout	Estonia	Males	Estonian Biobank	Age and Sex	90-95%	40	2.39	1.7	3.18
Gout	Estonia	Males	Estonian Biobank	Age and Sex	90-95%	45	3.89	2.99	4.91
Gout	Estonia	Males	Estonian Biobank	Age and Sex	90-95%	50	5.82	4.43	7.22
Gout	Estonia	Males	Estonian Biobank	Age and Sex	90-95%	55	8.05	6.29	9.75
Gout	Estonia	Males	Estonian Biobank	Age and Sex	90-95%	60	10.47	8.18	12.66
Gout	Estonia	Males	Estonian Biobank	Age and Sex	90-95%	65	13.1	10.52	15.53
Gout	Estonia	Males	Estonian Biobank	Age and Sex	90-95%	70	15.9	12.95	18.86
Gout	Estonia	Males	Estonian Biobank	Age and Sex	90-95%	75	18.48	15.28	21.63
Gout	Estonia	Males	Estonian Biobank	Age and Sex	90-95%	80	20.58	17.12	24.12
Gout	Estonia	Males	Estonian Biobank	Age and Sex	> 95%	5	0	0	0
Gout	Estonia	Males	Estonian Biobank	Age and Sex	> 95%	10	0	0	0
Gout	Estonia	Males	Estonian Biobank	Age and Sex	> 95%	15	0	0	0
Gout	Estonia	Males	Estonian Biobank	Age and Sex	> 95%	20	0.04	0	0.08
Gout	Estonia	Males	Estonian Biobank	Age and Sex	> 95%	25	0.28	0.15	0.42
Gout	Estonia	Males	Estonian Biobank	Age and Sex	> 95%	30	0.81	0.47	1.19
Gout	Estonia	Males	Estonian Biobank	Age and Sex	> 95%	35	1.75	1.26	2.3
Gout	Estonia	Males	Estonian Biobank	Age and Sex	> 95%	40	3.19	2.27	4.09
Gout	Estonia	Males	Estonian Biobank	Age and Sex	> 95%	45	5.17	3.96	6.43
Gout	Estonia	Males	Estonian Biobank	Age and Sex	> 95%	50	7.68	5.85	9.48
Gout	Estonia	Males	Estonian Biobank	Age and Sex	> 95%	55	10.43	8.06	12.67
Gout	Estonia	Males	Estonian Biobank	Age and Sex	> 95%	60	13.27	10.64	15.9
Gout	Estonia	Males	Estonian Biobank	Age and Sex	> 95%	65	16.22	13.19	19.13
Gout	Estonia	Males	Estonian Biobank	Age and Sex	> 95%	70	19.2	15.89	22.61
Gout	Estonia	Males	Estonian Biobank	Age and Sex	> 95%	75	21.81	18.26	25.31
Gout	Estonia	Males	Estonian Biobank	Age and Sex	> 95%	80	23.85	20.06	27.56
Appendicitis	Massachusetts (USA)	Males	Mass General Brigham	Age and Sex	< 20%	5	0.19	0.04	0.46
Appendicitis	Massachusetts (USA)	Males	Mass General Brigham	Age and Sex	< 20%	10	0.9	0.31	1.93
Appendicitis	Massachusetts (USA)	Males	Mass General Brigham	Age and Sex	< 20%	15	2.27	0.87	4.21
Appendicitis	Massachusetts (USA)	Males	Mass General Brigham	Age and Sex	< 20%	20	3.73	1.71	6.09
Appendicitis	Massachusetts (USA)	Males	Mass General Brigham	Age and Sex	< 20%	25	4.94	2.56	7.58
Appendicitis	Massachusetts (USA)	Males	Mass General Brigham	Age and Sex	< 20%	30	5.94	3.32	8.67
Appendicitis	Massachusetts (USA)	Males	Mass General Brigham	Age and Sex	< 20%	35	6.82	4.23	9.41
Appendicitis	Massachusetts (USA)	Males	Mass General Brigham	Age and Sex	< 20%	40	7.56	4.94	10.19
Appendicitis	Massachusetts (USA)	Males	Mass General Brigham	Age and Sex	< 20%	45	8.15	5.47	10.78
Appendicitis	Massachusetts (USA)	Males	Mass General Brigham	Age and Sex	< 20%	50	8.68	6	11.29
Appendicitis	Massachusetts (USA)	Males	Mass General Brigham	Age and Sex	< 20%	55	9.15	6.48	11.72
Appendicitis	Massachusetts (USA)	Males	Mass General Brigham	Age and Sex	< 20%	60	9.54	6.88	12.21
Appendicitis	Massachusetts (USA)	Males	Mass General Brigham	Age and Sex	< 20%	65	9.88	7.18	12.55
Appendicitis	Massachusetts (USA)	Males	Mass General Brigham	Age and Sex	< 20%	70	10.21	7.49	12.89
Appendicitis	Massachusetts (USA)	Males	Mass General Brigham	Age and Sex	< 20%	75	10.48	7.78	13.24
Appendicitis	Massachusetts (USA)	Males	Mass General Brigham	Age and Sex	< 20%	80	10.65	7.92	13.45
Appendicitis	Massachusetts (USA)	Males	Mass General Brigham	Age and Sex	20-40%	5	0.15	0.03	0.37
Appendicitis	Massachusetts (USA)	Males	Mass General Brigham	Age and Sex	20-40%	10	0.71	0.22	1.54
Appendicitis	Massachusetts (USA)	Males	Mass General Brigham	Age and Sex	20-40%	15	1.78	0.72	3.65
Appendicitis	Massachusetts (USA)	Males	Mass General Brigham	Age and Sex	20-40%	20	2.92	1.27	4.98
Appendicitis	Massachusetts (USA)	Males	Mass General Brigham	Age and Sex	20-40%	25	3.91	1.99	6.06
Appendicitis	Massachusetts (USA)	Males	Mass General Brigham	Age and Sex	20-40%	30	4.8	2.75	7.27
Appendicitis	Massachusetts (USA)	Males	Mass General Brigham	Age and Sex	20-40%	35	5.62	3.51	8.16
Appendicitis	Massachusetts (USA)	Males	Mass General Brigham	Age and Sex	20-40%	40	6.35	4.13	8.83
Appendicitis	Massachusetts (USA)	Males	Mass General Brigham	Age and Sex	20-40%	45	6.97	4.76	9.51
Appendicitis	Massachusetts (USA)	Males	Mass General Brigham	Age and Sex	20-40%	50	7.57	5.35	10.06
Appendicitis	Massachusetts (USA)	Males	Mass General Brigham	Age and Sex	20-40%	55	8.13	5.87	10.7
Appendicitis	Massachusetts (USA)	Males	Mass General Brigham	Age and Sex	20-40%	60	8.62	6.36	11.18
Appendicitis	Massachusetts (USA)	Males	Mass General Brigham	Age and Sex	20-40%	65	9.06	6.72	11.69
Appendicitis	Massachusetts (USA)	Males	Mass General Brigham	Age and Sex	20-40%	70	9.49	7.14	12.01
Appendicitis	Massachusetts (USA)	Males	Mass General Brigham	Age and Sex	20-40%	75	9.84	7.42	12.36
Appendicitis	Massachusetts (USA)	Males	Mass General Brigham	Age and Sex	20-40%	80	10.06	7.62	12.56
Appendicitis	Massachusetts (USA)	Males	Mass General Brigham	Age and Sex	40-60%	5	0.13	0.05	0.21
Appendicitis	Massachusetts (USA)	Males	Mass General Brigham	Age and Sex	40-60%	10	0.65	0.31	0.89
Appendicitis	Massachusetts (USA)	Males	Mass General Brigham	Age and Sex	40-60%	15	1.63	0.88	2.1
Appendicitis	Massachusetts (USA)	Males	Mass General Brigham	Age and Sex	40-60%	20	2.69	1.57	3.26
Appendicitis	Massachusetts (USA)	Males	Mass General Brigham	Age and Sex	40-60%	25	3.6	2.21	4.22
Appendicitis	Massachusetts (USA)	Males	Mass General Brigham	Age and Sex	40-60%	30	4.41	2.87	4.96
Appendicitis	Massachusetts (USA)	Males	Mass General Brigham	Age and Sex	40-60%	35	5.16	3.59	5.75
Appendicitis	Massachusetts (USA)	Males	Mass General Brigham	Age and Sex	40-60%	40	5.83	4.19	6.47
Appendicitis	Massachusetts (USA)	Males	Mass General Brigham	Age and Sex	40-60%	45	6.39	4.73	6.98
Appendicitis	Massachusetts (USA)	Males	Mass General Brigham	Age and Sex	40-60%	50	6.93	5.27	7.52
Appendicitis	Massachusetts (USA)	Males	Mass General Brigham	Age and Sex	40-60%	55	7.45	5.74	8.02
Appendicitis	Massachusetts (USA)	Males	Mass General Brigham	Age and Sex	40-60%	60	7.89	6.16	8.43
Appendicitis	Massachusetts (USA)	Males	Mass General Brigham	Age and Sex	40-60%	65	8.29	6.53	8.85
Appendicitis	Massachusetts (USA)	Males	Mass General Brigham	Age and Sex	40-60%	70	8.67	6.9	9.23
Appendicitis	Massachusetts (USA)	Males	Mass General Brigham	Age and Sex	40-60%	75	8.99	7.18	9.55
Appendicitis	Massachusetts (USA)	Males	Mass General Brigham	Age and Sex	40-60%	80	9.19	7.38	9.74
Appendicitis	Massachusetts (USA)	Males	Mass General Brigham	Age and Sex	60-80%	5	0.17	0.03	0.42
Appendicitis	Massachusetts (USA)	Males	Mass General Brigham	Age and Sex	60-80%	10	0.81	0.23	1.69
Appendicitis	Massachusetts (USA)	Males	Mass General Brigham	Age and Sex	60-80%	15	2.03	0.73	3.81
Appendicitis	Massachusetts (USA)	Males	Mass General Brigham	Age and Sex	60-80%	20	3.34	1.54	5.87
Appendicitis	Massachusetts (USA)	Males	Mass General Brigham	Age and Sex	60-80%	25	4.46	2.34	7.2
Appendicitis	Massachusetts (USA)	Males	Mass General Brigham	Age and Sex	60-80%	30	5.45	3.19	8.18
Appendicitis	Massachusetts (USA)	Males	Mass General Brigham	Age and Sex	60-80%	35	6.36	3.98	9.02
Appendicitis	Massachusetts (USA)	Males	Mass General Brigham	Age and Sex	60-80%	40	7.17	4.6	9.92
Appendicitis	Massachusetts (USA)	Males	Mass General Brigham	Age and Sex	60-80%	45	7.83	5.26	10.54
Appendicitis	Massachusetts (USA)	Males	Mass General Brigham	Age and Sex	60-80%	50	8.47	5.84	11.14
Appendicitis	Massachusetts (USA)	Males	Mass General Brigham	Age and Sex	60-80%	55	9.07	6.43	11.8
Appendicitis	Massachusetts (USA)	Males	Mass General Brigham	Age and Sex	60-80%	60	9.59	6.97	12.32
Appendicitis	Massachusetts (USA)	Males	Mass General Brigham	Age and Sex	60-80%	65	10.05	7.44	12.87
Appendicitis	Massachusetts (USA)	Males	Mass General Brigham	Age and Sex	60-80%	70	10.5	7.87	13.29
Appendicitis	Massachusetts (USA)	Males	Mass General Brigham	Age and Sex	60-80%	75	10.86	8.23	13.62
Appendicitis	Massachusetts (USA)	Males	Mass General Brigham	Age and Sex	60-80%	80	11.09	8.48	13.8
Appendicitis	Massachusetts (USA)	Males	Mass General Brigham	Age and Sex	80-90%	5	0.15	0.03	0.53
Appendicitis	Massachusetts (USA)	Males	Mass General Brigham	Age and Sex	80-90%	10	0.74	0.18	2.24
Appendicitis	Massachusetts (USA)	Males	Mass General Brigham	Age and Sex	80-90%	15	1.86	0.56	4.83
Appendicitis	Massachusetts (USA)	Males	Mass General Brigham	Age and Sex	80-90%	20	3.06	1.13	6.61
Appendicitis	Massachusetts (USA)	Males	Mass General Brigham	Age and Sex	80-90%	25	4.09	1.79	8.02
Appendicitis	Massachusetts (USA)	Males	Mass General Brigham	Age and Sex	80-90%	30	5	2.5	9.36
Appendicitis	Massachusetts (USA)	Males	Mass General Brigham	Age and Sex	80-90%	35	5.83	3.28	10.11
Appendicitis	Massachusetts (USA)	Males	Mass General Brigham	Age and Sex	80-90%	40	6.57	4.06	10.97
Appendicitis	Massachusetts (USA)	Males	Mass General Brigham	Age and Sex	80-90%	45	7.18	4.68	11.5
Appendicitis	Massachusetts (USA)	Males	Mass General Brigham	Age and Sex	80-90%	50	7.76	5.27	12.09
Appendicitis	Massachusetts (USA)	Males	Mass General Brigham	Age and Sex	80-90%	55	8.31	5.79	12.56
Appendicitis	Massachusetts (USA)	Males	Mass General Brigham	Age and Sex	80-90%	60	8.79	6.19	13.11
Appendicitis	Massachusetts (USA)	Males	Mass General Brigham	Age and Sex	80-90%	65	9.2	6.54	13.5
Appendicitis	Massachusetts (USA)	Males	Mass General Brigham	Age and Sex	80-90%	70	9.62	6.99	13.9
Appendicitis	Massachusetts (USA)	Males	Mass General Brigham	Age and Sex	80-90%	75	9.95	7.38	14.18
Appendicitis	Massachusetts (USA)	Males	Mass General Brigham	Age and Sex	80-90%	80	10.16	7.56	14.38
Appendicitis	Massachusetts (USA)	Males	Mass General Brigham	Age and Sex	90-95%	5	0.22	0.03	0.96
Appendicitis	Massachusetts (USA)	Males	Mass General Brigham	Age and Sex	90-95%	10	1.08	0.23	4.35
Appendicitis	Massachusetts (USA)	Males	Mass General Brigham	Age and Sex	90-95%	15	2.72	0.81	8.86
Appendicitis	Massachusetts (USA)	Males	Mass General Brigham	Age and Sex	90-95%	20	4.47	1.68	13.01
Appendicitis	Massachusetts (USA)	Males	Mass General Brigham	Age and Sex	90-95%	25	5.93	2.69	15.3
Appendicitis	Massachusetts (USA)	Males	Mass General Brigham	Age and Sex	90-95%	30	7.19	3.71	16.9
Appendicitis	Massachusetts (USA)	Males	Mass General Brigham	Age and Sex	90-95%	35	8.33	4.77	18.2
Appendicitis	Massachusetts (USA)	Males	Mass General Brigham	Age and Sex	90-95%	40	9.31	5.86	19.15
Appendicitis	Massachusetts (USA)	Males	Mass General Brigham	Age and Sex	90-95%	45	10.11	6.54	20.02
Appendicitis	Massachusetts (USA)	Males	Mass General Brigham	Age and Sex	90-95%	50	10.85	7.31	20.66
Appendicitis	Massachusetts (USA)	Males	Mass General Brigham	Age and Sex	90-95%	55	11.54	7.91	21.08
Appendicitis	Massachusetts (USA)	Males	Mass General Brigham	Age and Sex	90-95%	60	12.11	8.75	21.55
Appendicitis	Massachusetts (USA)	Males	Mass General Brigham	Age and Sex	90-95%	65	12.62	9.29	22.03
Appendicitis	Massachusetts (USA)	Males	Mass General Brigham	Age and Sex	90-95%	70	13.12	9.69	22.76
Appendicitis	Massachusetts (USA)	Males	Mass General Brigham	Age and Sex	90-95%	75	13.52	10.06	23.05
Appendicitis	Massachusetts (USA)	Males	Mass General Brigham	Age and Sex	90-95%	80	13.77	10.28	23.22
Appendicitis	Massachusetts (USA)	Males	Mass General Brigham	Age and Sex	> 95%	5	0.2	0.02	0.96
Appendicitis	Massachusetts (USA)	Males	Mass General Brigham	Age and Sex	> 95%	10	0.95	0.18	3.89
Appendicitis	Massachusetts (USA)	Males	Mass General Brigham	Age and Sex	> 95%	15	2.4	0.69	8.26
Appendicitis	Massachusetts (USA)	Males	Mass General Brigham	Age and Sex	> 95%	20	3.93	1.42	12
Appendicitis	Massachusetts (USA)	Males	Mass General Brigham	Age and Sex	> 95%	25	5.23	2.31	14.42
Appendicitis	Massachusetts (USA)	Males	Mass General Brigham	Age and Sex	> 95%	30	6.36	3.21	15.68
Appendicitis	Massachusetts (USA)	Males	Mass General Brigham	Age and Sex	> 95%	35	7.37	4.1	17.18
Appendicitis	Massachusetts (USA)	Males	Mass General Brigham	Age and Sex	> 95%	40	8.25	4.85	17.84
Appendicitis	Massachusetts (USA)	Males	Mass General Brigham	Age and Sex	> 95%	45	8.97	5.63	18.63
Appendicitis	Massachusetts (USA)	Males	Mass General Brigham	Age and Sex	> 95%	50	9.65	6.26	19.35
Appendicitis	Massachusetts (USA)	Males	Mass General Brigham	Age and Sex	> 95%	55	10.27	7	19.67
Appendicitis	Massachusetts (USA)	Males	Mass General Brigham	Age and Sex	> 95%	60	10.79	7.48	20.6
Appendicitis	Massachusetts (USA)	Males	Mass General Brigham	Age and Sex	> 95%	65	11.26	7.98	21.03
Appendicitis	Massachusetts (USA)	Males	Mass General Brigham	Age and Sex	> 95%	70	11.71	8.61	21.19
Appendicitis	Massachusetts (USA)	Males	Mass General Brigham	Age and Sex	> 95%	75	12.08	8.95	21.62
Appendicitis	Massachusetts (USA)	Males	Mass General Brigham	Age and Sex	> 95%	80	12.31	9.19	21.77
Appendicitis	Massachusetts (USA)	Females	Mass General Brigham	None	< 20%	5	0.12	0.07	0.18
Appendicitis	Massachusetts (USA)	Females	Mass General Brigham	None	< 20%	10	0.56	0.38	0.75
Appendicitis	Massachusetts (USA)	Females	Mass General Brigham	None	< 20%	15	1.4	1	1.87
Appendicitis	Massachusetts (USA)	Females	Mass General Brigham	None	< 20%	20	2.44	1.8	3.21
Appendicitis	Massachusetts (USA)	Females	Mass General Brigham	None	< 20%	25	3.43	2.54	4.48
Appendicitis	Massachusetts (USA)	Females	Mass General Brigham	None	< 20%	30	4.31	3.21	5.51
Appendicitis	Massachusetts (USA)	Females	Mass General Brigham	None	< 20%	35	5.1	3.86	6.51
Appendicitis	Massachusetts (USA)	Females	Mass General Brigham	None	< 20%	40	5.8	4.42	7.33
Appendicitis	Massachusetts (USA)	Females	Mass General Brigham	None	< 20%	45	6.41	4.88	8
Appendicitis	Massachusetts (USA)	Females	Mass General Brigham	None	< 20%	50	7.03	5.38	8.81
Appendicitis	Massachusetts (USA)	Females	Mass General Brigham	None	< 20%	55	7.66	5.86	9.58
Appendicitis	Massachusetts (USA)	Females	Mass General Brigham	None	< 20%	60	8.22	6.29	10.25
Appendicitis	Massachusetts (USA)	Females	Mass General Brigham	None	< 20%	65	8.68	6.68	10.84
Appendicitis	Massachusetts (USA)	Females	Mass General Brigham	None	< 20%	70	9.1	6.98	11.35
Appendicitis	Massachusetts (USA)	Females	Mass General Brigham	None	< 20%	75	9.44	7.25	11.8
Appendicitis	Massachusetts (USA)	Females	Mass General Brigham	None	< 20%	80	9.67	7.44	12.08
Appendicitis	Massachusetts (USA)	Females	Mass General Brigham	None	20-40%	5	0.11	0.07	0.16
Appendicitis	Massachusetts (USA)	Females	Mass General Brigham	None	20-40%	10	0.51	0.35	0.69
Appendicitis	Massachusetts (USA)	Females	Mass General Brigham	None	20-40%	15	1.28	0.89	1.7
Appendicitis	Massachusetts (USA)	Females	Mass General Brigham	None	20-40%	20	2.23	1.59	2.94
Appendicitis	Massachusetts (USA)	Females	Mass General Brigham	None	20-40%	25	3.14	2.33	4.02
Appendicitis	Massachusetts (USA)	Females	Mass General Brigham	None	20-40%	30	3.95	2.98	5.02
Appendicitis	Massachusetts (USA)	Females	Mass General Brigham	None	20-40%	35	4.68	3.55	5.91
Appendicitis	Massachusetts (USA)	Females	Mass General Brigham	None	20-40%	40	5.32	4.02	6.71
Appendicitis	Massachusetts (USA)	Females	Mass General Brigham	None	20-40%	45	5.88	4.51	7.47
Appendicitis	Massachusetts (USA)	Females	Mass General Brigham	None	20-40%	50	6.45	4.96	8.15
Appendicitis	Massachusetts (USA)	Females	Mass General Brigham	None	20-40%	55	7.03	5.41	8.84
Appendicitis	Massachusetts (USA)	Females	Mass General Brigham	None	20-40%	60	7.54	5.78	9.45
Appendicitis	Massachusetts (USA)	Females	Mass General Brigham	None	20-40%	65	7.98	6.14	9.99
Appendicitis	Massachusetts (USA)	Females	Mass General Brigham	None	20-40%	70	8.36	6.49	10.46
Appendicitis	Massachusetts (USA)	Females	Mass General Brigham	None	20-40%	75	8.67	6.73	10.83
Appendicitis	Massachusetts (USA)	Females	Mass General Brigham	None	20-40%	80	8.88	6.91	11.09
Appendicitis	Massachusetts (USA)	Females	Mass General Brigham	None	40-60%	5	0.14	0.08	0.19
Appendicitis	Massachusetts (USA)	Females	Mass General Brigham	None	40-60%	10	0.62	0.45	0.79
Appendicitis	Massachusetts (USA)	Females	Mass General Brigham	None	40-60%	15	1.57	1.18	1.92
Appendicitis	Massachusetts (USA)	Females	Mass General Brigham	None	40-60%	20	2.74	2.16	3.22
Appendicitis	Massachusetts (USA)	Females	Mass General Brigham	None	40-60%	25	3.85	3.08	4.45
Appendicitis	Massachusetts (USA)	Females	Mass General Brigham	None	40-60%	30	4.83	4.02	5.56
Appendicitis	Massachusetts (USA)	Females	Mass General Brigham	None	40-60%	35	5.72	4.81	6.54
Appendicitis	Massachusetts (USA)	Females	Mass General Brigham	None	40-60%	40	6.49	5.5	7.41
Appendicitis	Massachusetts (USA)	Females	Mass General Brigham	None	40-60%	45	7.17	6.14	8.14
Appendicitis	Massachusetts (USA)	Females	Mass General Brigham	None	40-60%	50	7.87	6.77	8.86
Appendicitis	Massachusetts (USA)	Females	Mass General Brigham	None	40-60%	55	8.57	7.37	9.66
Appendicitis	Massachusetts (USA)	Females	Mass General Brigham	None	40-60%	60	9.18	7.92	10.32
Appendicitis	Massachusetts (USA)	Females	Mass General Brigham	None	40-60%	65	9.7	8.41	10.9
Appendicitis	Massachusetts (USA)	Females	Mass General Brigham	None	40-60%	70	10.17	8.84	11.44
Appendicitis	Massachusetts (USA)	Females	Mass General Brigham	None	40-60%	75	10.54	9.2	11.82
Appendicitis	Massachusetts (USA)	Females	Mass General Brigham	None	40-60%	80	10.79	9.43	12.09
Appendicitis	Massachusetts (USA)	Females	Mass General Brigham	None	60-80%	5	0.13	0.08	0.2
Appendicitis	Massachusetts (USA)	Females	Mass General Brigham	None	60-80%	10	0.6	0.41	0.82
Appendicitis	Massachusetts (USA)	Females	Mass General Brigham	None	60-80%	15	1.52	1.05	2.03
Appendicitis	Massachusetts (USA)	Females	Mass General Brigham	None	60-80%	20	2.64	1.91	3.42
Appendicitis	Massachusetts (USA)	Females	Mass General Brigham	None	60-80%	25	3.72	2.75	4.78
Appendicitis	Massachusetts (USA)	Females	Mass General Brigham	None	60-80%	30	4.66	3.51	5.96
Appendicitis	Massachusetts (USA)	Females	Mass General Brigham	None	60-80%	35	5.52	4.25	6.96
Appendicitis	Massachusetts (USA)	Females	Mass General Brigham	None	60-80%	40	6.27	4.84	7.87
Appendicitis	Massachusetts (USA)	Females	Mass General Brigham	None	60-80%	45	6.93	5.34	8.68
Appendicitis	Massachusetts (USA)	Females	Mass General Brigham	None	60-80%	50	7.6	5.91	9.49
Appendicitis	Massachusetts (USA)	Females	Mass General Brigham	None	60-80%	55	8.28	6.47	10.38
Appendicitis	Massachusetts (USA)	Females	Mass General Brigham	None	60-80%	60	8.88	6.9	11.08
Appendicitis	Massachusetts (USA)	Females	Mass General Brigham	None	60-80%	65	9.38	7.31	11.66
Appendicitis	Massachusetts (USA)	Females	Mass General Brigham	None	60-80%	70	9.84	7.7	12.2
Appendicitis	Massachusetts (USA)	Females	Mass General Brigham	None	60-80%	75	10.2	8	12.71
Appendicitis	Massachusetts (USA)	Females	Mass General Brigham	None	60-80%	80	10.44	8.2	13.02
Appendicitis	Massachusetts (USA)	Females	Mass General Brigham	None	80-90%	5	0.13	0.07	0.2
Appendicitis	Massachusetts (USA)	Females	Mass General Brigham	None	80-90%	10	0.58	0.38	0.84
Appendicitis	Massachusetts (USA)	Females	Mass General Brigham	None	80-90%	15	1.46	0.99	2.07
Appendicitis	Massachusetts (USA)	Females	Mass General Brigham	None	80-90%	20	2.55	1.74	3.51
Appendicitis	Massachusetts (USA)	Females	Mass General Brigham	None	80-90%	25	3.59	2.53	4.96
Appendicitis	Massachusetts (USA)	Females	Mass General Brigham	None	80-90%	30	4.5	3.2	6.18
Appendicitis	Massachusetts (USA)	Females	Mass General Brigham	None	80-90%	35	5.34	3.86	7.34
Appendicitis	Massachusetts (USA)	Females	Mass General Brigham	None	80-90%	40	6.06	4.35	8.22
Appendicitis	Massachusetts (USA)	Females	Mass General Brigham	None	80-90%	45	6.7	4.8	9.06
Appendicitis	Massachusetts (USA)	Females	Mass General Brigham	None	80-90%	50	7.35	5.31	9.91
Appendicitis	Massachusetts (USA)	Females	Mass General Brigham	None	80-90%	55	8.01	5.79	10.8
Appendicitis	Massachusetts (USA)	Females	Mass General Brigham	None	80-90%	60	8.58	6.22	11.62
Appendicitis	Massachusetts (USA)	Females	Mass General Brigham	None	80-90%	65	9.07	6.59	12.28
Appendicitis	Massachusetts (USA)	Females	Mass General Brigham	None	80-90%	70	9.51	6.95	12.85
Appendicitis	Massachusetts (USA)	Females	Mass General Brigham	None	80-90%	75	9.86	7.19	13.35
Appendicitis	Massachusetts (USA)	Females	Mass General Brigham	None	80-90%	80	10.1	7.35	13.68
Appendicitis	Massachusetts (USA)	Females	Mass General Brigham	None	90-95%	5	0.14	0.07	0.23
Appendicitis	Massachusetts (USA)	Females	Mass General Brigham	None	90-95%	10	0.62	0.37	0.96
Appendicitis	Massachusetts (USA)	Females	Mass General Brigham	None	90-95%	15	1.57	0.96	2.33
Appendicitis	Massachusetts (USA)	Females	Mass General Brigham	None	90-95%	20	2.74	1.69	4.07
Appendicitis	Massachusetts (USA)	Females	Mass General Brigham	None	90-95%	25	3.85	2.44	5.75
Appendicitis	Massachusetts (USA)	Females	Mass General Brigham	None	90-95%	30	4.83	3.05	7.16
Appendicitis	Massachusetts (USA)	Females	Mass General Brigham	None	90-95%	35	5.72	3.63	8.42
Appendicitis	Massachusetts (USA)	Females	Mass General Brigham	None	90-95%	40	6.49	4.11	9.48
Appendicitis	Massachusetts (USA)	Females	Mass General Brigham	None	90-95%	45	7.17	4.56	10.47
Appendicitis	Massachusetts (USA)	Females	Mass General Brigham	None	90-95%	50	7.87	5.04	11.41
Appendicitis	Massachusetts (USA)	Females	Mass General Brigham	None	90-95%	55	8.56	5.55	12.42
Appendicitis	Massachusetts (USA)	Females	Mass General Brigham	None	90-95%	60	9.18	5.92	13.31
Appendicitis	Massachusetts (USA)	Females	Mass General Brigham	None	90-95%	65	9.7	6.29	13.98
Appendicitis	Massachusetts (USA)	Females	Mass General Brigham	None	90-95%	70	10.17	6.61	14.66
Appendicitis	Massachusetts (USA)	Females	Mass General Brigham	None	90-95%	75	10.54	6.88	15.2
Appendicitis	Massachusetts (USA)	Females	Mass General Brigham	None	90-95%	80	10.79	7.06	15.53
Appendicitis	Massachusetts (USA)	Females	Mass General Brigham	None	> 95%	5	0.14	0.07	0.23
Appendicitis	Massachusetts (USA)	Females	Mass General Brigham	None	> 95%	10	0.63	0.37	0.96
Appendicitis	Massachusetts (USA)	Females	Mass General Brigham	None	> 95%	15	1.6	1	2.31
Appendicitis	Massachusetts (USA)	Females	Mass General Brigham	None	> 95%	20	2.78	1.81	4.01
Appendicitis	Massachusetts (USA)	Females	Mass General Brigham	None	> 95%	25	3.92	2.55	5.58
Appendicitis	Massachusetts (USA)	Females	Mass General Brigham	None	> 95%	30	4.91	3.28	6.95
Appendicitis	Massachusetts (USA)	Females	Mass General Brigham	None	> 95%	35	5.82	3.85	8.21
Appendicitis	Massachusetts (USA)	Females	Mass General Brigham	None	> 95%	40	6.6	4.41	9.36
Appendicitis	Massachusetts (USA)	Females	Mass General Brigham	None	> 95%	45	7.29	4.91	10.26
Appendicitis	Massachusetts (USA)	Females	Mass General Brigham	None	> 95%	50	8	5.42	11.33
Appendicitis	Massachusetts (USA)	Females	Mass General Brigham	None	> 95%	55	8.71	5.92	12.28
Appendicitis	Massachusetts (USA)	Females	Mass General Brigham	None	> 95%	60	9.34	6.34	13.16
Appendicitis	Massachusetts (USA)	Females	Mass General Brigham	None	> 95%	65	9.87	6.7	13.82
Appendicitis	Massachusetts (USA)	Females	Mass General Brigham	None	> 95%	70	10.34	7.01	14.53
Appendicitis	Massachusetts (USA)	Females	Mass General Brigham	None	> 95%	75	10.72	7.28	15.03
Appendicitis	Massachusetts (USA)	Females	Mass General Brigham	None	> 95%	80	10.98	7.46	15.41
Appendicitis	Norway	Males	HUNT	Age and Sex	< 20%	5	0.24	0.07	0.47
Appendicitis	Norway	Males	HUNT	Age and Sex	< 20%	10	1.3	0.54	2.28
Appendicitis	Norway	Males	HUNT	Age and Sex	< 20%	15	3.86	2.19	6.03
Appendicitis	Norway	Males	HUNT	Age and Sex	< 20%	20	7.24	4.58	10.47
Appendicitis	Norway	Males	HUNT	Age and Sex	< 20%	25	10.35	7.09	14.3
Appendicitis	Norway	Males	HUNT	Age and Sex	< 20%	30	12.9	9.26	16.95
Appendicitis	Norway	Males	HUNT	Age and Sex	< 20%	35	14.88	11.38	18.99
Appendicitis	Norway	Males	HUNT	Age and Sex	< 20%	40	16.39	12.8	20.52
Appendicitis	Norway	Males	HUNT	Age and Sex	< 20%	45	17.52	13.91	21.5
Appendicitis	Norway	Males	HUNT	Age and Sex	< 20%	50	18.38	14.79	22.29
Appendicitis	Norway	Males	HUNT	Age and Sex	< 20%	55	19.02	15.47	22.86
Appendicitis	Norway	Males	HUNT	Age and Sex	< 20%	60	19.47	15.89	23.33
Appendicitis	Norway	Males	HUNT	Age and Sex	< 20%	65	19.82	16.26	23.73
Appendicitis	Norway	Males	HUNT	Age and Sex	< 20%	70	20.12	16.54	23.98
Appendicitis	Norway	Males	HUNT	Age and Sex	< 20%	75	20.3	16.76	24.18
Appendicitis	Norway	Males	HUNT	Age and Sex	< 20%	80	20.39	16.85	24.27
Appendicitis	Norway	Males	HUNT	Age and Sex	20-40%	5	0.19	0.06	0.36
Appendicitis	Norway	Males	HUNT	Age and Sex	20-40%	10	1	0.46	1.71
Appendicitis	Norway	Males	HUNT	Age and Sex	20-40%	15	2.97	1.62	4.67
Appendicitis	Norway	Males	HUNT	Age and Sex	20-40%	20	5.61	3.6	8.1
Appendicitis	Norway	Males	HUNT	Age and Sex	20-40%	25	8.23	5.52	11.14
Appendicitis	Norway	Males	HUNT	Age and Sex	20-40%	30	10.51	7.47	13.63
Appendicitis	Norway	Males	HUNT	Age and Sex	20-40%	35	12.4	9.49	15.62
Appendicitis	Norway	Males	HUNT	Age and Sex	20-40%	40	13.93	10.85	17.31
Appendicitis	Norway	Males	HUNT	Age and Sex	20-40%	45	15.15	12.01	18.56
Appendicitis	Norway	Males	HUNT	Age and Sex	20-40%	50	16.14	12.98	19.4
Appendicitis	Norway	Males	HUNT	Age and Sex	20-40%	55	16.91	13.76	20.21
Appendicitis	Norway	Males	HUNT	Age and Sex	20-40%	60	17.49	14.4	20.89
Appendicitis	Norway	Males	HUNT	Age and Sex	20-40%	65	17.95	14.86	21.34
Appendicitis	Norway	Males	HUNT	Age and Sex	20-40%	70	18.34	15.17	21.61
Appendicitis	Norway	Males	HUNT	Age and Sex	20-40%	75	18.58	15.47	21.84
Appendicitis	Norway	Males	HUNT	Age and Sex	20-40%	80	18.7	15.58	21.97
Appendicitis	Norway	Males	HUNT	Age and Sex	40-60%	5	0.18	0.07	0.3
Appendicitis	Norway	Males	HUNT	Age and Sex	40-60%	10	0.97	0.45	1.46
Appendicitis	Norway	Males	HUNT	Age and Sex	40-60%	15	2.9	1.74	4.09
Appendicitis	Norway	Males	HUNT	Age and Sex	40-60%	20	5.5	3.69	7.17
Appendicitis	Norway	Males	HUNT	Age and Sex	40-60%	25	8.12	5.67	10.28
Appendicitis	Norway	Males	HUNT	Age and Sex	40-60%	30	10.45	7.73	12.72
Appendicitis	Norway	Males	HUNT	Age and Sex	40-60%	35	12.41	9.77	14.67
Appendicitis	Norway	Males	HUNT	Age and Sex	40-60%	40	14.05	11.31	16.46
Appendicitis	Norway	Males	HUNT	Age and Sex	40-60%	45	15.36	12.46	17.79
Appendicitis	Norway	Males	HUNT	Age and Sex	40-60%	50	16.46	13.5	18.85
Appendicitis	Norway	Males	HUNT	Age and Sex	40-60%	55	17.33	14.38	19.72
Appendicitis	Norway	Males	HUNT	Age and Sex	40-60%	60	18	14.97	20.35
Appendicitis	Norway	Males	HUNT	Age and Sex	40-60%	65	18.53	15.48	20.92
Appendicitis	Norway	Males	HUNT	Age and Sex	40-60%	70	18.97	15.99	21.38
Appendicitis	Norway	Males	HUNT	Age and Sex	40-60%	75	19.25	16.29	21.69
Appendicitis	Norway	Males	HUNT	Age and Sex	40-60%	80	19.38	16.43	21.83
Appendicitis	Norway	Males	HUNT	Age and Sex	60-80%	5	0.23	0.07	0.45
Appendicitis	Norway	Males	HUNT	Age and Sex	60-80%	10	1.24	0.52	2.12
Appendicitis	Norway	Males	HUNT	Age and Sex	60-80%	15	3.68	1.95	5.76
Appendicitis	Norway	Males	HUNT	Age and Sex	60-80%	20	6.93	4.33	10.29
Appendicitis	Norway	Males	HUNT	Age and Sex	60-80%	25	10.02	6.79	13.47
Appendicitis	Norway	Males	HUNT	Age and Sex	60-80%	30	12.63	9.27	16.42
Appendicitis	Norway	Males	HUNT	Age and Sex	60-80%	35	14.71	11.18	18.72
Appendicitis	Norway	Males	HUNT	Age and Sex	60-80%	40	16.36	12.87	20.28
Appendicitis	Norway	Males	HUNT	Age and Sex	60-80%	45	17.62	14.11	21.5
Appendicitis	Norway	Males	HUNT	Age and Sex	60-80%	50	18.61	15.03	22.39
Appendicitis	Norway	Males	HUNT	Age and Sex	60-80%	55	19.37	15.84	23.11
Appendicitis	Norway	Males	HUNT	Age and Sex	60-80%	60	19.92	16.38	23.64
Appendicitis	Norway	Males	HUNT	Age and Sex	60-80%	65	20.35	16.75	24.09
Appendicitis	Norway	Males	HUNT	Age and Sex	60-80%	70	20.71	17.12	24.42
Appendicitis	Norway	Males	HUNT	Age and Sex	60-80%	75	20.94	17.42	24.72
Appendicitis	Norway	Males	HUNT	Age and Sex	60-80%	80	21.05	17.51	24.82
Appendicitis	Norway	Males	HUNT	Age and Sex	80-90%	5	0.21	0.06	0.49
Appendicitis	Norway	Males	HUNT	Age and Sex	80-90%	10	1.14	0.45	2.26
Appendicitis	Norway	Males	HUNT	Age and Sex	80-90%	15	3.39	1.78	5.87
Appendicitis	Norway	Males	HUNT	Age and Sex	80-90%	20	6.38	3.73	10.37
Appendicitis	Norway	Males	HUNT	Age and Sex	80-90%	25	9.26	5.91	13.39
Appendicitis	Norway	Males	HUNT	Age and Sex	80-90%	30	11.71	8.2	16.16
Appendicitis	Norway	Males	HUNT	Age and Sex	80-90%	35	13.68	10.07	18.24
Appendicitis	Norway	Males	HUNT	Age and Sex	80-90%	40	15.25	11.48	19.96
Appendicitis	Norway	Males	HUNT	Age and Sex	80-90%	45	16.46	12.88	21.08
Appendicitis	Norway	Males	HUNT	Age and Sex	80-90%	50	17.43	13.8	22.13
Appendicitis	Norway	Males	HUNT	Age and Sex	80-90%	55	18.16	14.56	22.83
Appendicitis	Norway	Males	HUNT	Age and Sex	80-90%	60	18.7	15.15	23.37
Appendicitis	Norway	Males	HUNT	Age and Sex	80-90%	65	19.12	15.58	23.86
Appendicitis	Norway	Males	HUNT	Age and Sex	80-90%	70	19.48	15.92	24.13
Appendicitis	Norway	Males	HUNT	Age and Sex	80-90%	75	19.7	16.18	24.31
Appendicitis	Norway	Males	HUNT	Age and Sex	80-90%	80	19.81	16.29	24.39
Appendicitis	Norway	Males	HUNT	Age and Sex	90-95%	5	0.39	0.11	0.88
Appendicitis	Norway	Males	HUNT	Age and Sex	90-95%	10	2.07	0.85	3.97
Appendicitis	Norway	Males	HUNT	Age and Sex	90-95%	15	6.09	3.23	10.77
Appendicitis	Norway	Males	HUNT	Age and Sex	90-95%	20	11.29	6.54	17.63
Appendicitis	Norway	Males	HUNT	Age and Sex	90-95%	25	15.95	10.41	23.07
Appendicitis	Norway	Males	HUNT	Age and Sex	90-95%	30	19.64	13.93	27.19
Appendicitis	Norway	Males	HUNT	Age and Sex	90-95%	35	22.44	16.53	30.06
Appendicitis	Norway	Males	HUNT	Age and Sex	90-95%	40	24.53	18.73	31.97
Appendicitis	Norway	Males	HUNT	Age and Sex	90-95%	45	26.06	20	33.54
Appendicitis	Norway	Males	HUNT	Age and Sex	90-95%	50	27.22	21.29	34.63
Appendicitis	Norway	Males	HUNT	Age and Sex	90-95%	55	28.05	22.19	35.39
Appendicitis	Norway	Males	HUNT	Age and Sex	90-95%	60	28.64	23.02	35.77
Appendicitis	Norway	Males	HUNT	Age and Sex	90-95%	65	29.09	23.48	36.34
Appendicitis	Norway	Males	HUNT	Age and Sex	90-95%	70	29.47	23.82	36.6
Appendicitis	Norway	Males	HUNT	Age and Sex	90-95%	75	29.71	24.07	36.86
Appendicitis	Norway	Males	HUNT	Age and Sex	90-95%	80	29.83	24.16	36.93
Appendicitis	Norway	Males	HUNT	Age and Sex	> 95%	5	0.21	0.06	0.53
Appendicitis	Norway	Males	HUNT	Age and Sex	> 95%	10	1.14	0.42	2.33
Appendicitis	Norway	Males	HUNT	Age and Sex	> 95%	15	3.39	1.56	6.71
Appendicitis	Norway	Males	HUNT	Age and Sex	> 95%	20	6.4	3.3	11.8
Appendicitis	Norway	Males	HUNT	Age and Sex	> 95%	25	9.45	5.66	15.44
Appendicitis	Norway	Males	HUNT	Age and Sex	> 95%	30	12.17	8.22	18.47
Appendicitis	Norway	Males	HUNT	Age and Sex	> 95%	35	14.46	10.66	20.69
Appendicitis	Norway	Males	HUNT	Age and Sex	> 95%	40	16.37	12.2	22.67
Appendicitis	Norway	Males	HUNT	Age and Sex	> 95%	45	17.91	13.82	24.2
Appendicitis	Norway	Males	HUNT	Age and Sex	> 95%	50	19.19	14.96	25.34
Appendicitis	Norway	Males	HUNT	Age and Sex	> 95%	55	20.22	16.05	26.31
Appendicitis	Norway	Males	HUNT	Age and Sex	> 95%	60	21	16.8	27.19
Appendicitis	Norway	Males	HUNT	Age and Sex	> 95%	65	21.63	17.44	27.88
Appendicitis	Norway	Males	HUNT	Age and Sex	> 95%	70	22.15	18.06	28.41
Appendicitis	Norway	Males	HUNT	Age and Sex	> 95%	75	22.48	18.41	28.73
Appendicitis	Norway	Males	HUNT	Age and Sex	> 95%	80	22.64	18.56	28.86
Appendicitis	Norway	Females	HUNT	None	< 20%	5	0.24	0.09	0.41
Appendicitis	Norway	Females	HUNT	None	< 20%	10	1.37	0.8	2.02
Appendicitis	Norway	Females	HUNT	None	< 20%	15	3.76	2.45	5.16
Appendicitis	Norway	Females	HUNT	None	< 20%	20	6.38	4.52	8.35
Appendicitis	Norway	Females	HUNT	None	< 20%	25	8.42	6.2	10.77
Appendicitis	Norway	Females	HUNT	None	< 20%	30	9.82	7.41	12.48
Appendicitis	Norway	Females	HUNT	None	< 20%	35	10.86	8.49	13.48
Appendicitis	Norway	Females	HUNT	None	< 20%	40	11.78	9.27	14.45
Appendicitis	Norway	Females	HUNT	None	< 20%	45	12.66	10.1	15.36
Appendicitis	Norway	Females	HUNT	None	< 20%	50	13.53	10.96	16.31
Appendicitis	Norway	Females	HUNT	None	< 20%	55	14.36	11.68	17.26
Appendicitis	Norway	Females	HUNT	None	< 20%	60	15.08	12.42	18.01
Appendicitis	Norway	Females	HUNT	None	< 20%	65	15.65	13.05	18.6
Appendicitis	Norway	Females	HUNT	None	< 20%	70	16.11	13.46	19.09
Appendicitis	Norway	Females	HUNT	None	< 20%	75	16.39	13.73	19.38
Appendicitis	Norway	Females	HUNT	None	< 20%	80	16.54	13.85	19.53
Appendicitis	Norway	Females	HUNT	None	20-40%	5	0.25	0.1	0.42
Appendicitis	Norway	Females	HUNT	None	20-40%	10	1.41	0.84	2.08
Appendicitis	Norway	Females	HUNT	None	20-40%	15	3.86	2.51	5.28
Appendicitis	Norway	Females	HUNT	None	20-40%	20	6.56	4.66	8.54
Appendicitis	Norway	Females	HUNT	None	20-40%	25	8.65	6.41	10.9
Appendicitis	Norway	Females	HUNT	None	20-40%	30	10.09	7.61	12.45
Appendicitis	Norway	Females	HUNT	None	20-40%	35	11.16	8.7	13.64
Appendicitis	Norway	Females	HUNT	None	20-40%	40	12.1	9.5	14.59
Appendicitis	Norway	Females	HUNT	None	20-40%	45	13	10.34	15.55
Appendicitis	Norway	Females	HUNT	None	20-40%	50	13.89	11.09	16.43
Appendicitis	Norway	Females	HUNT	None	20-40%	55	14.74	11.86	17.47
Appendicitis	Norway	Females	HUNT	None	20-40%	60	15.48	12.46	18.25
Appendicitis	Norway	Females	HUNT	None	20-40%	65	16.07	12.94	19
Appendicitis	Norway	Females	HUNT	None	20-40%	70	16.53	13.35	19.43
Appendicitis	Norway	Females	HUNT	None	20-40%	75	16.82	13.7	19.72
Appendicitis	Norway	Females	HUNT	None	20-40%	80	16.97	13.84	19.88
Appendicitis	Norway	Females	HUNT	None	40-60%	5	0.27	0.11	0.43
Appendicitis	Norway	Females	HUNT	None	40-60%	10	1.53	0.91	2.2
Appendicitis	Norway	Females	HUNT	None	40-60%	15	4.19	2.78	5.59
Appendicitis	Norway	Females	HUNT	None	40-60%	20	7.12	5.04	8.99
Appendicitis	Norway	Females	HUNT	None	40-60%	25	9.38	7.07	11.54
Appendicitis	Norway	Females	HUNT	None	40-60%	30	10.93	8.56	13.25
Appendicitis	Norway	Females	HUNT	None	40-60%	35	12.08	9.64	14.44
Appendicitis	Norway	Females	HUNT	None	40-60%	40	13.09	10.58	15.5
Appendicitis	Norway	Females	HUNT	None	40-60%	45	14.06	11.51	16.51
Appendicitis	Norway	Females	HUNT	None	40-60%	50	15.02	12.49	17.48
Appendicitis	Norway	Females	HUNT	None	40-60%	55	15.93	13.31	18.4
Appendicitis	Norway	Females	HUNT	None	40-60%	60	16.72	14.09	19.19
Appendicitis	Norway	Females	HUNT	None	40-60%	65	17.35	14.61	19.89
Appendicitis	Norway	Females	HUNT	None	40-60%	70	17.85	15.15	20.39
Appendicitis	Norway	Females	HUNT	None	40-60%	75	18.16	15.48	20.76
Appendicitis	Norway	Females	HUNT	None	40-60%	80	18.32	15.65	20.95
Appendicitis	Norway	Females	HUNT	None	60-80%	5	0.27	0.1	0.44
Appendicitis	Norway	Females	HUNT	None	60-80%	10	1.51	0.88	2.22
Appendicitis	Norway	Females	HUNT	None	60-80%	15	4.14	2.75	5.61
Appendicitis	Norway	Females	HUNT	None	60-80%	20	7.02	4.95	8.99
Appendicitis	Norway	Females	HUNT	None	60-80%	25	9.25	6.89	11.58
Appendicitis	Norway	Females	HUNT	None	60-80%	30	10.79	8.27	13.33
Appendicitis	Norway	Females	HUNT	None	60-80%	35	11.92	9.38	14.48
Appendicitis	Norway	Females	HUNT	None	60-80%	40	12.92	10.32	15.52
Appendicitis	Norway	Females	HUNT	None	60-80%	45	13.87	11.24	16.62
Appendicitis	Norway	Females	HUNT	None	60-80%	50	14.83	12.12	17.62
Appendicitis	Norway	Females	HUNT	None	60-80%	55	15.73	12.97	18.64
Appendicitis	Norway	Females	HUNT	None	60-80%	60	16.51	13.68	19.53
Appendicitis	Norway	Females	HUNT	None	60-80%	65	17.13	14.2	20.24
Appendicitis	Norway	Females	HUNT	None	60-80%	70	17.62	14.59	20.79
Appendicitis	Norway	Females	HUNT	None	60-80%	75	17.93	14.92	21.09
Appendicitis	Norway	Females	HUNT	None	60-80%	80	18.09	15.06	21.23
Appendicitis	Norway	Females	HUNT	None	80-90%	5	0.25	0.1	0.43
Appendicitis	Norway	Females	HUNT	None	80-90%	10	1.43	0.81	2.1
Appendicitis	Norway	Females	HUNT	None	80-90%	15	3.92	2.57	5.36
Appendicitis	Norway	Females	HUNT	None	80-90%	20	6.65	4.64	8.77
Appendicitis	Norway	Females	HUNT	None	80-90%	25	8.77	6.47	11.18
Appendicitis	Norway	Females	HUNT	None	80-90%	30	10.23	7.66	12.95
Appendicitis	Norway	Females	HUNT	None	80-90%	35	11.31	8.6	14.13
Appendicitis	Norway	Females	HUNT	None	80-90%	40	12.26	9.38	15.24
Appendicitis	Norway	Females	HUNT	None	80-90%	45	13.17	10.32	16.3
Appendicitis	Norway	Females	HUNT	None	80-90%	50	14.08	11.15	17.31
Appendicitis	Norway	Females	HUNT	None	80-90%	55	14.94	11.98	18.27
Appendicitis	Norway	Females	HUNT	None	80-90%	60	15.68	12.57	19.08
Appendicitis	Norway	Females	HUNT	None	80-90%	65	16.28	13.08	19.79
Appendicitis	Norway	Females	HUNT	None	80-90%	70	16.75	13.51	20.3
Appendicitis	Norway	Females	HUNT	None	80-90%	75	17.04	13.89	20.66
Appendicitis	Norway	Females	HUNT	None	80-90%	80	17.19	14.01	20.85
Appendicitis	Norway	Females	HUNT	None	90-95%	5	0.36	0.14	0.61
Appendicitis	Norway	Females	HUNT	None	90-95%	10	2.04	1.18	3.14
Appendicitis	Norway	Females	HUNT	None	90-95%	15	5.56	3.63	7.8
Appendicitis	Norway	Females	HUNT	None	90-95%	20	9.38	6.37	12.68
Appendicitis	Norway	Females	HUNT	None	90-95%	25	12.32	8.78	16.12
Appendicitis	Norway	Females	HUNT	None	90-95%	30	14.32	10.45	18.65
Appendicitis	Norway	Females	HUNT	None	90-95%	35	15.79	11.87	20.26
Appendicitis	Norway	Females	HUNT	None	90-95%	40	17.08	12.84	21.64
Appendicitis	Norway	Females	HUNT	None	90-95%	45	18.31	14.02	22.9
Appendicitis	Norway	Females	HUNT	None	90-95%	50	19.52	15.05	24.15
Appendicitis	Norway	Females	HUNT	None	90-95%	55	20.67	15.97	25.5
Appendicitis	Norway	Females	HUNT	None	90-95%	60	21.66	17.03	26.53
Appendicitis	Norway	Females	HUNT	None	90-95%	65	22.45	17.66	27.54
Appendicitis	Norway	Females	HUNT	None	90-95%	70	23.08	18.18	28.25
Appendicitis	Norway	Females	HUNT	None	90-95%	75	23.47	18.54	28.73
Appendicitis	Norway	Females	HUNT	None	90-95%	80	23.67	18.73	28.95
Appendicitis	Norway	Females	HUNT	None	> 95%	5	0.32	0.13	0.53
Appendicitis	Norway	Females	HUNT	None	> 95%	10	1.84	1.04	2.74
Appendicitis	Norway	Females	HUNT	None	> 95%	15	5	3.13	7
Appendicitis	Norway	Females	HUNT	None	> 95%	20	8.46	5.65	11.4
Appendicitis	Norway	Females	HUNT	None	> 95%	25	11.12	7.84	14.45
Appendicitis	Norway	Females	HUNT	None	> 95%	30	12.94	9.32	16.83
Appendicitis	Norway	Females	HUNT	None	> 95%	35	14.28	10.56	18.35
Appendicitis	Norway	Females	HUNT	None	> 95%	40	15.47	11.57	19.69
Appendicitis	Norway	Females	HUNT	None	> 95%	45	16.59	12.55	21.02
Appendicitis	Norway	Females	HUNT	None	> 95%	50	17.71	13.51	22.45
Appendicitis	Norway	Females	HUNT	None	> 95%	55	18.76	14.41	23.59
Appendicitis	Norway	Females	HUNT	None	> 95%	60	19.67	15.1	24.53
Appendicitis	Norway	Females	HUNT	None	> 95%	65	20.4	15.62	25.35
Appendicitis	Norway	Females	HUNT	None	> 95%	70	20.97	16.22	26.03
Appendicitis	Norway	Females	HUNT	None	> 95%	75	21.34	16.53	26.46
Appendicitis	Norway	Females	HUNT	None	> 95%	80	21.52	16.7	26.69
Appendicitis	Finland	Males	FinnGen	Age and Sex	< 20%	5	0.13	0.05	0.21
Appendicitis	Finland	Males	FinnGen	Age and Sex	< 20%	10	0.92	0.49	1.37
Appendicitis	Finland	Males	FinnGen	Age and Sex	< 20%	15	2.82	1.92	3.74
Appendicitis	Finland	Males	FinnGen	Age and Sex	< 20%	20	5.19	3.79	6.59
Appendicitis	Finland	Males	FinnGen	Age and Sex	< 20%	25	7.39	5.64	9.16
Appendicitis	Finland	Males	FinnGen	Age and Sex	< 20%	30	9.28	7.52	11.08
Appendicitis	Finland	Males	FinnGen	Age and Sex	< 20%	35	10.94	9.07	12.83
Appendicitis	Finland	Males	FinnGen	Age and Sex	< 20%	40	12.33	10.4	14.2
Appendicitis	Finland	Males	FinnGen	Age and Sex	< 20%	45	13.36	11.44	15.34
Appendicitis	Finland	Males	FinnGen	Age and Sex	< 20%	50	14.17	12.22	16.12
Appendicitis	Finland	Males	FinnGen	Age and Sex	< 20%	55	14.82	12.82	16.79
Appendicitis	Finland	Males	FinnGen	Age and Sex	< 20%	60	15.35	13.32	17.37
Appendicitis	Finland	Males	FinnGen	Age and Sex	< 20%	65	15.77	13.78	17.81
Appendicitis	Finland	Males	FinnGen	Age and Sex	< 20%	70	16.14	14.13	18.18
Appendicitis	Finland	Males	FinnGen	Age and Sex	< 20%	75	16.39	14.38	18.43
Appendicitis	Finland	Males	FinnGen	Age and Sex	< 20%	80	16.52	14.48	18.55
Appendicitis	Finland	Males	FinnGen	Age and Sex	20-40%	5	0.13	0.05	0.21
Appendicitis	Finland	Males	FinnGen	Age and Sex	20-40%	10	0.91	0.5	1.33
Appendicitis	Finland	Males	FinnGen	Age and Sex	20-40%	15	2.79	1.9	3.7
Appendicitis	Finland	Males	FinnGen	Age and Sex	20-40%	20	5.16	3.79	6.57
Appendicitis	Finland	Males	FinnGen	Age and Sex	20-40%	25	7.38	5.68	8.99
Appendicitis	Finland	Males	FinnGen	Age and Sex	20-40%	30	9.33	7.57	11.25
Appendicitis	Finland	Males	FinnGen	Age and Sex	20-40%	35	11.06	9.11	13.06
Appendicitis	Finland	Males	FinnGen	Age and Sex	20-40%	40	12.53	10.57	14.61
Appendicitis	Finland	Males	FinnGen	Age and Sex	20-40%	45	13.64	11.65	15.68
Appendicitis	Finland	Males	FinnGen	Age and Sex	20-40%	50	14.53	12.53	16.61
Appendicitis	Finland	Males	FinnGen	Age and Sex	20-40%	55	15.25	13.2	17.38
Appendicitis	Finland	Males	FinnGen	Age and Sex	20-40%	60	15.83	13.76	17.92
Appendicitis	Finland	Males	FinnGen	Age and Sex	20-40%	65	16.31	14.23	18.47
Appendicitis	Finland	Males	FinnGen	Age and Sex	20-40%	70	16.73	14.7	18.89
Appendicitis	Finland	Males	FinnGen	Age and Sex	20-40%	75	17	14.98	19.16
Appendicitis	Finland	Males	FinnGen	Age and Sex	20-40%	80	17.14	15.14	19.28
Appendicitis	Finland	Males	FinnGen	Age and Sex	40-60%	5	0.14	0.05	0.23
Appendicitis	Finland	Males	FinnGen	Age and Sex	40-60%	10	1	0.54	1.47
Appendicitis	Finland	Males	FinnGen	Age and Sex	40-60%	15	3.07	2.13	4.03
Appendicitis	Finland	Males	FinnGen	Age and Sex	40-60%	20	5.65	4.16	7.13
Appendicitis	Finland	Males	FinnGen	Age and Sex	40-60%	25	8.04	6.19	9.83
Appendicitis	Finland	Males	FinnGen	Age and Sex	40-60%	30	10.09	8.17	12.02
Appendicitis	Finland	Males	FinnGen	Age and Sex	40-60%	35	11.88	9.81	13.95
Appendicitis	Finland	Males	FinnGen	Age and Sex	40-60%	40	13.38	11.31	15.47
Appendicitis	Finland	Males	FinnGen	Age and Sex	40-60%	45	14.5	12.45	16.56
Appendicitis	Finland	Males	FinnGen	Age and Sex	40-60%	50	15.37	13.24	17.49
Appendicitis	Finland	Males	FinnGen	Age and Sex	40-60%	55	16.07	13.9	18.19
Appendicitis	Finland	Males	FinnGen	Age and Sex	40-60%	60	16.63	14.44	18.73
Appendicitis	Finland	Males	FinnGen	Age and Sex	40-60%	65	17.09	14.92	19.22
Appendicitis	Finland	Males	FinnGen	Age and Sex	40-60%	70	17.49	15.35	19.63
Appendicitis	Finland	Males	FinnGen	Age and Sex	40-60%	75	17.76	15.64	19.93
Appendicitis	Finland	Males	FinnGen	Age and Sex	40-60%	80	17.89	15.78	20.06
Appendicitis	Finland	Males	FinnGen	Age and Sex	60-80%	5	0.14	0.05	0.22
Appendicitis	Finland	Males	FinnGen	Age and Sex	60-80%	10	1	0.54	1.47
Appendicitis	Finland	Males	FinnGen	Age and Sex	60-80%	15	3.06	2.12	4.07
Appendicitis	Finland	Males	FinnGen	Age and Sex	60-80%	20	5.65	4.16	7.15
Appendicitis	Finland	Males	FinnGen	Age and Sex	60-80%	25	8.08	6.2	9.84
Appendicitis	Finland	Males	FinnGen	Age and Sex	60-80%	30	10.2	8.17	12.18
Appendicitis	Finland	Males	FinnGen	Age and Sex	60-80%	35	12.08	9.98	14.15
Appendicitis	Finland	Males	FinnGen	Age and Sex	60-80%	40	13.68	11.53	15.81
Appendicitis	Finland	Males	FinnGen	Age and Sex	60-80%	45	14.89	12.78	17.01
Appendicitis	Finland	Males	FinnGen	Age and Sex	60-80%	50	15.85	13.7	18.03
Appendicitis	Finland	Males	FinnGen	Age and Sex	60-80%	55	16.63	14.47	18.84
Appendicitis	Finland	Males	FinnGen	Age and Sex	60-80%	60	17.26	15.09	19.43
Appendicitis	Finland	Males	FinnGen	Age and Sex	60-80%	65	17.78	15.61	19.96
Appendicitis	Finland	Males	FinnGen	Age and Sex	60-80%	70	18.23	16.05	20.37
Appendicitis	Finland	Males	FinnGen	Age and Sex	60-80%	75	18.53	16.34	20.69
Appendicitis	Finland	Males	FinnGen	Age and Sex	60-80%	80	18.68	16.49	20.85
Appendicitis	Finland	Males	FinnGen	Age and Sex	80-90%	5	0.15	0.06	0.24
Appendicitis	Finland	Males	FinnGen	Age and Sex	80-90%	10	1.02	0.55	1.51
Appendicitis	Finland	Males	FinnGen	Age and Sex	80-90%	15	3.15	2.17	4.17
Appendicitis	Finland	Males	FinnGen	Age and Sex	80-90%	20	5.8	4.29	7.41
Appendicitis	Finland	Males	FinnGen	Age and Sex	80-90%	25	8.28	6.39	10.29
Appendicitis	Finland	Males	FinnGen	Age and Sex	80-90%	30	10.44	8.5	12.47
Appendicitis	Finland	Males	FinnGen	Age and Sex	80-90%	35	12.33	10.24	14.55
Appendicitis	Finland	Males	FinnGen	Age and Sex	80-90%	40	13.94	11.81	16.07
Appendicitis	Finland	Males	FinnGen	Age and Sex	80-90%	45	15.15	12.92	17.35
Appendicitis	Finland	Males	FinnGen	Age and Sex	80-90%	50	16.1	13.86	18.31
Appendicitis	Finland	Males	FinnGen	Age and Sex	80-90%	55	16.88	14.62	19.12
Appendicitis	Finland	Males	FinnGen	Age and Sex	80-90%	60	17.5	15.16	19.79
Appendicitis	Finland	Males	FinnGen	Age and Sex	80-90%	65	18.02	15.78	20.29
Appendicitis	Finland	Males	FinnGen	Age and Sex	80-90%	70	18.46	16.19	20.71
Appendicitis	Finland	Males	FinnGen	Age and Sex	80-90%	75	18.75	16.44	20.99
Appendicitis	Finland	Males	FinnGen	Age and Sex	80-90%	80	18.9	16.6	21.13
Appendicitis	Finland	Males	FinnGen	Age and Sex	90-95%	5	0.14	0.05	0.23
Appendicitis	Finland	Males	FinnGen	Age and Sex	90-95%	10	0.99	0.54	1.48
Appendicitis	Finland	Males	FinnGen	Age and Sex	90-95%	15	3.05	2.03	4.1
Appendicitis	Finland	Males	FinnGen	Age and Sex	90-95%	20	5.63	4.02	7.33
Appendicitis	Finland	Males	FinnGen	Age and Sex	90-95%	25	8.07	6.18	9.93
Appendicitis	Finland	Males	FinnGen	Age and Sex	90-95%	30	10.22	8.21	12.27
Appendicitis	Finland	Males	FinnGen	Age and Sex	90-95%	35	12.14	9.91	14.49
Appendicitis	Finland	Males	FinnGen	Age and Sex	90-95%	40	13.78	11.59	16.09
Appendicitis	Finland	Males	FinnGen	Age and Sex	90-95%	45	15.04	12.86	17.34
Appendicitis	Finland	Males	FinnGen	Age and Sex	90-95%	50	16.04	13.82	18.29
Appendicitis	Finland	Males	FinnGen	Age and Sex	90-95%	55	16.86	14.68	19.16
Appendicitis	Finland	Males	FinnGen	Age and Sex	90-95%	60	17.53	15.27	19.86
Appendicitis	Finland	Males	FinnGen	Age and Sex	90-95%	65	18.08	15.87	20.46
Appendicitis	Finland	Males	FinnGen	Age and Sex	90-95%	70	18.55	16.29	20.84
Appendicitis	Finland	Males	FinnGen	Age and Sex	90-95%	75	18.86	16.6	21.19
Appendicitis	Finland	Males	FinnGen	Age and Sex	90-95%	80	19.03	16.75	21.34
Appendicitis	Finland	Males	FinnGen	Age and Sex	> 95%	5	0.15	0.06	0.25
Appendicitis	Finland	Males	FinnGen	Age and Sex	> 95%	10	1.06	0.58	1.6
Appendicitis	Finland	Males	FinnGen	Age and Sex	> 95%	15	3.27	2.22	4.41
Appendicitis	Finland	Males	FinnGen	Age and Sex	> 95%	20	6.03	4.37	7.72
Appendicitis	Finland	Males	FinnGen	Age and Sex	> 95%	25	8.63	6.66	10.66
Appendicitis	Finland	Males	FinnGen	Age and Sex	> 95%	30	10.9	8.78	13.21
Appendicitis	Finland	Males	FinnGen	Age and Sex	> 95%	35	12.92	10.72	15.27
Appendicitis	Finland	Males	FinnGen	Age and Sex	> 95%	40	14.64	12.24	16.96
Appendicitis	Finland	Males	FinnGen	Age and Sex	> 95%	45	15.94	13.56	18.37
Appendicitis	Finland	Males	FinnGen	Age and Sex	> 95%	50	16.98	14.65	19.45
Appendicitis	Finland	Males	FinnGen	Age and Sex	> 95%	55	17.83	15.41	20.36
Appendicitis	Finland	Males	FinnGen	Age and Sex	> 95%	60	18.52	16.08	21.07
Appendicitis	Finland	Males	FinnGen	Age and Sex	> 95%	65	19.08	16.68	21.67
Appendicitis	Finland	Males	FinnGen	Age and Sex	> 95%	70	19.57	17.21	22.09
Appendicitis	Finland	Males	FinnGen	Age and Sex	> 95%	75	19.89	17.46	22.4
Appendicitis	Finland	Males	FinnGen	Age and Sex	> 95%	80	20.06	17.63	22.53
Appendicitis	Finland	Females	FinnGen	None	< 20%	5	0.09	0.04	0.14
Appendicitis	Finland	Females	FinnGen	None	< 20%	10	0.67	0.38	0.94
Appendicitis	Finland	Females	FinnGen	None	< 20%	15	2.15	1.53	2.77
Appendicitis	Finland	Females	FinnGen	None	< 20%	20	4.33	3.39	5.27
Appendicitis	Finland	Females	FinnGen	None	< 20%	25	6.58	5.33	7.85
Appendicitis	Finland	Females	FinnGen	None	< 20%	30	8.46	7.07	9.83
Appendicitis	Finland	Females	FinnGen	None	< 20%	35	9.87	8.28	11.44
Appendicitis	Finland	Females	FinnGen	None	< 20%	40	10.93	9.35	12.51
Appendicitis	Finland	Females	FinnGen	None	< 20%	45	11.83	10.22	13.48
Appendicitis	Finland	Females	FinnGen	None	< 20%	50	12.66	11	14.28
Appendicitis	Finland	Females	FinnGen	None	< 20%	55	13.39	11.69	14.97
Appendicitis	Finland	Females	FinnGen	None	< 20%	60	13.99	12.27	15.61
Appendicitis	Finland	Females	FinnGen	None	< 20%	65	14.48	12.73	16.13
Appendicitis	Finland	Females	FinnGen	None	< 20%	70	14.88	13.14	16.44
Appendicitis	Finland	Females	FinnGen	None	< 20%	75	15.14	13.33	16.77
Appendicitis	Finland	Females	FinnGen	None	< 20%	80	15.3	13.49	16.93
Appendicitis	Finland	Females	FinnGen	None	20-40%	5	0.1	0.05	0.15
Appendicitis	Finland	Females	FinnGen	None	20-40%	10	0.7	0.41	0.98
Appendicitis	Finland	Females	FinnGen	None	20-40%	15	2.26	1.61	2.89
Appendicitis	Finland	Females	FinnGen	None	20-40%	20	4.53	3.56	5.58
Appendicitis	Finland	Females	FinnGen	None	20-40%	25	6.89	5.62	8.21
Appendicitis	Finland	Females	FinnGen	None	20-40%	30	8.85	7.36	10.27
Appendicitis	Finland	Females	FinnGen	None	20-40%	35	10.33	8.69	11.9
Appendicitis	Finland	Females	FinnGen	None	20-40%	40	11.43	9.77	13.07
Appendicitis	Finland	Females	FinnGen	None	20-40%	45	12.37	10.63	14.01
Appendicitis	Finland	Females	FinnGen	None	20-40%	50	13.23	11.5	14.92
Appendicitis	Finland	Females	FinnGen	None	20-40%	55	13.99	12.23	15.66
Appendicitis	Finland	Females	FinnGen	None	20-40%	60	14.62	12.87	16.31
Appendicitis	Finland	Females	FinnGen	None	20-40%	65	15.13	13.38	16.79
Appendicitis	Finland	Females	FinnGen	None	20-40%	70	15.55	13.77	17.24
Appendicitis	Finland	Females	FinnGen	None	20-40%	75	15.82	14.05	17.54
Appendicitis	Finland	Females	FinnGen	None	20-40%	80	15.98	14.21	17.7
Appendicitis	Finland	Females	FinnGen	None	40-60%	5	0.1	0.05	0.16
Appendicitis	Finland	Females	FinnGen	None	40-60%	10	0.73	0.42	1.02
Appendicitis	Finland	Females	FinnGen	None	40-60%	15	2.35	1.67	3.01
Appendicitis	Finland	Females	FinnGen	None	40-60%	20	4.72	3.67	5.76
Appendicitis	Finland	Females	FinnGen	None	40-60%	25	7.16	5.81	8.51
Appendicitis	Finland	Females	FinnGen	None	40-60%	30	9.2	7.65	10.71
Appendicitis	Finland	Females	FinnGen	None	40-60%	35	10.73	9.02	12.37
Appendicitis	Finland	Females	FinnGen	None	40-60%	40	11.87	10.15	13.48
Appendicitis	Finland	Females	FinnGen	None	40-60%	45	12.84	11.12	14.47
Appendicitis	Finland	Females	FinnGen	None	40-60%	50	13.74	11.96	15.39
Appendicitis	Finland	Females	FinnGen	None	40-60%	55	14.52	12.74	16.18
Appendicitis	Finland	Females	FinnGen	None	40-60%	60	15.18	13.27	16.8
Appendicitis	Finland	Females	FinnGen	None	40-60%	65	15.71	13.82	17.35
Appendicitis	Finland	Females	FinnGen	None	40-60%	70	16.13	14.29	17.77
Appendicitis	Finland	Females	FinnGen	None	40-60%	75	16.41	14.59	18.09
Appendicitis	Finland	Females	FinnGen	None	40-60%	80	16.58	14.74	18.26
Appendicitis	Finland	Females	FinnGen	None	60-80%	5	0.11	0.05	0.17
Appendicitis	Finland	Females	FinnGen	None	60-80%	10	0.77	0.44	1.08
Appendicitis	Finland	Females	FinnGen	None	60-80%	15	2.48	1.76	3.19
Appendicitis	Finland	Females	FinnGen	None	60-80%	20	4.98	3.88	6.09
Appendicitis	Finland	Females	FinnGen	None	60-80%	25	7.55	6.17	9.02
Appendicitis	Finland	Females	FinnGen	None	60-80%	30	9.7	8.13	11.31
Appendicitis	Finland	Females	FinnGen	None	60-80%	35	11.3	9.53	13.03
Appendicitis	Finland	Females	FinnGen	None	60-80%	40	12.5	10.73	14.28
Appendicitis	Finland	Females	FinnGen	None	60-80%	45	13.52	11.71	15.3
Appendicitis	Finland	Females	FinnGen	None	60-80%	50	14.46	12.6	16.27
Appendicitis	Finland	Females	FinnGen	None	60-80%	55	15.28	13.38	17.07
Appendicitis	Finland	Females	FinnGen	None	60-80%	60	15.97	14.06	17.7
Appendicitis	Finland	Females	FinnGen	None	60-80%	65	16.52	14.59	18.27
Appendicitis	Finland	Females	FinnGen	None	60-80%	70	16.97	15.04	18.72
Appendicitis	Finland	Females	FinnGen	None	60-80%	75	17.26	15.31	18.99
Appendicitis	Finland	Females	FinnGen	None	60-80%	80	17.43	15.51	19.19
Appendicitis	Finland	Females	FinnGen	None	80-90%	5	0.11	0.05	0.17
Appendicitis	Finland	Females	FinnGen	None	80-90%	10	0.78	0.45	1.08
Appendicitis	Finland	Females	FinnGen	None	80-90%	15	2.51	1.79	3.23
Appendicitis	Finland	Females	FinnGen	None	80-90%	20	5.03	3.92	6.16
Appendicitis	Finland	Females	FinnGen	None	80-90%	25	7.63	6.14	9
Appendicitis	Finland	Females	FinnGen	None	80-90%	30	9.8	8.18	11.37
Appendicitis	Finland	Females	FinnGen	None	80-90%	35	11.42	9.61	13.16
Appendicitis	Finland	Females	FinnGen	None	80-90%	40	12.63	10.72	14.4
Appendicitis	Finland	Females	FinnGen	None	80-90%	45	13.65	11.76	15.47
Appendicitis	Finland	Females	FinnGen	None	80-90%	50	14.6	12.63	16.42
Appendicitis	Finland	Females	FinnGen	None	80-90%	55	15.43	13.47	17.24
Appendicitis	Finland	Females	FinnGen	None	80-90%	60	16.12	14.11	17.94
Appendicitis	Finland	Females	FinnGen	None	80-90%	65	16.68	14.64	18.5
Appendicitis	Finland	Females	FinnGen	None	80-90%	70	17.13	15.11	18.94
Appendicitis	Finland	Females	FinnGen	None	80-90%	75	17.43	15.42	19.25
Appendicitis	Finland	Females	FinnGen	None	80-90%	80	17.6	15.57	19.42
Appendicitis	Finland	Females	FinnGen	None	90-95%	5	0.11	0.05	0.17
Appendicitis	Finland	Females	FinnGen	None	90-95%	10	0.79	0.45	1.11
Appendicitis	Finland	Females	FinnGen	None	90-95%	15	2.54	1.79	3.26
Appendicitis	Finland	Females	FinnGen	None	90-95%	20	5.09	3.99	6.31
Appendicitis	Finland	Females	FinnGen	None	90-95%	25	7.73	6.26	9.2
Appendicitis	Finland	Females	FinnGen	None	90-95%	30	9.92	8.31	11.54
Appendicitis	Finland	Females	FinnGen	None	90-95%	35	11.56	9.79	13.32
Appendicitis	Finland	Females	FinnGen	None	90-95%	40	12.78	10.93	14.52
Appendicitis	Finland	Females	FinnGen	None	90-95%	45	13.82	11.95	15.56
Appendicitis	Finland	Females	FinnGen	None	90-95%	50	14.78	12.82	16.55
Appendicitis	Finland	Females	FinnGen	None	90-95%	55	15.62	13.64	17.47
Appendicitis	Finland	Females	FinnGen	None	90-95%	60	16.32	14.33	18.15
Appendicitis	Finland	Females	FinnGen	None	90-95%	65	16.88	14.9	18.74
Appendicitis	Finland	Females	FinnGen	None	90-95%	70	17.34	15.32	19.21
Appendicitis	Finland	Females	FinnGen	None	90-95%	75	17.64	15.61	19.45
Appendicitis	Finland	Females	FinnGen	None	90-95%	80	17.82	15.79	19.64
Appendicitis	Finland	Females	FinnGen	None	> 95%	5	0.12	0.06	0.18
Appendicitis	Finland	Females	FinnGen	None	> 95%	10	0.83	0.48	1.19
Appendicitis	Finland	Females	FinnGen	None	> 95%	15	2.69	1.9	3.43
Appendicitis	Finland	Females	FinnGen	None	> 95%	20	5.38	4.22	6.62
Appendicitis	Finland	Females	FinnGen	None	> 95%	25	8.15	6.61	9.68
Appendicitis	Finland	Females	FinnGen	None	> 95%	30	10.46	8.72	12.22
Appendicitis	Finland	Females	FinnGen	None	> 95%	35	12.18	10.29	14.13
Appendicitis	Finland	Females	FinnGen	None	> 95%	40	13.47	11.54	15.47
Appendicitis	Finland	Females	FinnGen	None	> 95%	45	14.56	12.55	16.54
Appendicitis	Finland	Females	FinnGen	None	> 95%	50	15.56	13.52	17.53
Appendicitis	Finland	Females	FinnGen	None	> 95%	55	16.44	14.36	18.41
Appendicitis	Finland	Females	FinnGen	None	> 95%	60	17.17	15.06	19.18
Appendicitis	Finland	Females	FinnGen	None	> 95%	65	17.76	15.64	19.81
Appendicitis	Finland	Females	FinnGen	None	> 95%	70	18.24	16.08	20.24
Appendicitis	Finland	Females	FinnGen	None	> 95%	75	18.55	16.44	20.56
Appendicitis	Finland	Females	FinnGen	None	> 95%	80	18.74	16.62	20.75
Appendicitis	Estonia	Males	Estonian Biobank	Age and Sex	< 20%	5	0.36	0.13	0.59
Appendicitis	Estonia	Males	Estonian Biobank	Age and Sex	< 20%	10	1.46	0.7	2.21
Appendicitis	Estonia	Males	Estonian Biobank	Age and Sex	< 20%	15	3.51	2.18	4.78
Appendicitis	Estonia	Males	Estonian Biobank	Age and Sex	< 20%	20	5.67	3.9	7.43
Appendicitis	Estonia	Males	Estonian Biobank	Age and Sex	< 20%	25	7.41	5.38	9.34
Appendicitis	Estonia	Males	Estonian Biobank	Age and Sex	< 20%	30	8.72	6.67	10.84
Appendicitis	Estonia	Males	Estonian Biobank	Age and Sex	< 20%	35	9.71	7.63	11.75
Appendicitis	Estonia	Males	Estonian Biobank	Age and Sex	< 20%	40	10.54	8.39	12.66
Appendicitis	Estonia	Males	Estonian Biobank	Age and Sex	< 20%	45	11.27	9.08	13.43
Appendicitis	Estonia	Males	Estonian Biobank	Age and Sex	< 20%	50	11.97	9.77	14.08
Appendicitis	Estonia	Males	Estonian Biobank	Age and Sex	< 20%	55	12.63	10.39	14.75
Appendicitis	Estonia	Males	Estonian Biobank	Age and Sex	< 20%	60	13.22	10.93	15.41
Appendicitis	Estonia	Males	Estonian Biobank	Age and Sex	< 20%	65	13.81	11.48	15.94
Appendicitis	Estonia	Males	Estonian Biobank	Age and Sex	< 20%	70	14.51	12.24	16.7
Appendicitis	Estonia	Males	Estonian Biobank	Age and Sex	< 20%	75	14.91	12.64	17.16
Appendicitis	Estonia	Males	Estonian Biobank	Age and Sex	< 20%	80	14.99	12.72	17.24
Appendicitis	Estonia	Males	Estonian Biobank	Age and Sex	20-40%	5	0.35	0.13	0.56
Appendicitis	Estonia	Males	Estonian Biobank	Age and Sex	20-40%	10	1.4	0.69	2.1
Appendicitis	Estonia	Males	Estonian Biobank	Age and Sex	20-40%	15	3.36	2.11	4.55
Appendicitis	Estonia	Males	Estonian Biobank	Age and Sex	20-40%	20	5.46	3.69	7.17
Appendicitis	Estonia	Males	Estonian Biobank	Age and Sex	20-40%	25	7.19	5.23	9.21
Appendicitis	Estonia	Males	Estonian Biobank	Age and Sex	20-40%	30	8.53	6.47	10.59
Appendicitis	Estonia	Males	Estonian Biobank	Age and Sex	20-40%	35	9.56	7.51	11.64
Appendicitis	Estonia	Males	Estonian Biobank	Age and Sex	20-40%	40	10.45	8.34	12.63
Appendicitis	Estonia	Males	Estonian Biobank	Age and Sex	20-40%	45	11.25	9.08	13.41
Appendicitis	Estonia	Males	Estonian Biobank	Age and Sex	20-40%	50	12.03	9.85	14.23
Appendicitis	Estonia	Males	Estonian Biobank	Age and Sex	20-40%	55	12.78	10.54	15.04
Appendicitis	Estonia	Males	Estonian Biobank	Age and Sex	20-40%	60	13.48	11.19	15.76
Appendicitis	Estonia	Males	Estonian Biobank	Age and Sex	20-40%	65	14.17	11.9	16.51
Appendicitis	Estonia	Males	Estonian Biobank	Age and Sex	20-40%	70	14.97	12.61	17.21
Appendicitis	Estonia	Males	Estonian Biobank	Age and Sex	20-40%	75	15.44	13.11	17.71
Appendicitis	Estonia	Males	Estonian Biobank	Age and Sex	20-40%	80	15.53	13.24	17.8
Appendicitis	Estonia	Males	Estonian Biobank	Age and Sex	40-60%	5	0.37	0.14	0.6
Appendicitis	Estonia	Males	Estonian Biobank	Age and Sex	40-60%	10	1.5	0.74	2.24
Appendicitis	Estonia	Males	Estonian Biobank	Age and Sex	40-60%	15	3.6	2.28	4.82
Appendicitis	Estonia	Males	Estonian Biobank	Age and Sex	40-60%	20	5.84	4.01	7.59
Appendicitis	Estonia	Males	Estonian Biobank	Age and Sex	40-60%	25	7.66	5.61	9.65
Appendicitis	Estonia	Males	Estonian Biobank	Age and Sex	40-60%	30	9.05	6.89	11.13
Appendicitis	Estonia	Males	Estonian Biobank	Age and Sex	40-60%	35	10.12	7.94	12.21
Appendicitis	Estonia	Males	Estonian Biobank	Age and Sex	40-60%	40	11.02	8.83	13.17
Appendicitis	Estonia	Males	Estonian Biobank	Age and Sex	40-60%	45	11.82	9.6	13.99
Appendicitis	Estonia	Males	Estonian Biobank	Age and Sex	40-60%	50	12.6	10.34	14.84
Appendicitis	Estonia	Males	Estonian Biobank	Age and Sex	40-60%	55	13.34	11.08	15.53
Appendicitis	Estonia	Males	Estonian Biobank	Age and Sex	40-60%	60	14.02	11.66	16.21
Appendicitis	Estonia	Males	Estonian Biobank	Age and Sex	40-60%	65	14.7	12.37	16.89
Appendicitis	Estonia	Males	Estonian Biobank	Age and Sex	40-60%	70	15.48	13.18	17.67
Appendicitis	Estonia	Males	Estonian Biobank	Age and Sex	40-60%	75	15.95	13.62	18.2
Appendicitis	Estonia	Males	Estonian Biobank	Age and Sex	40-60%	80	16.03	13.72	18.29
Appendicitis	Estonia	Males	Estonian Biobank	Age and Sex	60-80%	5	0.38	0.14	0.62
Appendicitis	Estonia	Males	Estonian Biobank	Age and Sex	60-80%	10	1.52	0.76	2.28
Appendicitis	Estonia	Males	Estonian Biobank	Age and Sex	60-80%	15	3.64	2.27	4.92
Appendicitis	Estonia	Males	Estonian Biobank	Age and Sex	60-80%	20	5.91	4	7.74
Appendicitis	Estonia	Males	Estonian Biobank	Age and Sex	60-80%	25	7.76	5.54	9.83
Appendicitis	Estonia	Males	Estonian Biobank	Age and Sex	60-80%	30	9.18	6.99	11.36
Appendicitis	Estonia	Males	Estonian Biobank	Age and Sex	60-80%	35	10.28	8.02	12.45
Appendicitis	Estonia	Males	Estonian Biobank	Age and Sex	60-80%	40	11.21	8.88	13.47
Appendicitis	Estonia	Males	Estonian Biobank	Age and Sex	60-80%	45	12.05	9.72	14.26
Appendicitis	Estonia	Males	Estonian Biobank	Age and Sex	60-80%	50	12.87	10.54	15.06
Appendicitis	Estonia	Males	Estonian Biobank	Age and Sex	60-80%	55	13.64	11.2	15.93
Appendicitis	Estonia	Males	Estonian Biobank	Age and Sex	60-80%	60	14.35	11.92	16.7
Appendicitis	Estonia	Males	Estonian Biobank	Age and Sex	60-80%	65	15.06	12.57	17.36
Appendicitis	Estonia	Males	Estonian Biobank	Age and Sex	60-80%	70	15.89	13.37	18.22
Appendicitis	Estonia	Males	Estonian Biobank	Age and Sex	60-80%	75	16.37	13.91	18.71
Appendicitis	Estonia	Males	Estonian Biobank	Age and Sex	60-80%	80	16.47	14	18.82
Appendicitis	Estonia	Males	Estonian Biobank	Age and Sex	80-90%	5	0.41	0.15	0.67
Appendicitis	Estonia	Males	Estonian Biobank	Age and Sex	80-90%	10	1.64	0.8	2.51
Appendicitis	Estonia	Males	Estonian Biobank	Age and Sex	80-90%	15	3.93	2.48	5.4
Appendicitis	Estonia	Males	Estonian Biobank	Age and Sex	80-90%	20	6.36	4.37	8.48
Appendicitis	Estonia	Males	Estonian Biobank	Age and Sex	80-90%	25	8.32	6	10.69
Appendicitis	Estonia	Males	Estonian Biobank	Age and Sex	80-90%	30	9.81	7.49	12.25
Appendicitis	Estonia	Males	Estonian Biobank	Age and Sex	80-90%	35	10.96	8.63	13.39
Appendicitis	Estonia	Males	Estonian Biobank	Age and Sex	80-90%	40	11.92	9.51	14.51
Appendicitis	Estonia	Males	Estonian Biobank	Age and Sex	80-90%	45	12.78	10.36	15.37
Appendicitis	Estonia	Males	Estonian Biobank	Age and Sex	80-90%	50	13.61	11.07	16.19
Appendicitis	Estonia	Males	Estonian Biobank	Age and Sex	80-90%	55	14.38	11.87	16.99
Appendicitis	Estonia	Males	Estonian Biobank	Age and Sex	80-90%	60	15.1	12.51	17.76
Appendicitis	Estonia	Males	Estonian Biobank	Age and Sex	80-90%	65	15.81	13.25	18.45
Appendicitis	Estonia	Males	Estonian Biobank	Age and Sex	80-90%	70	16.64	14.09	19.28
Appendicitis	Estonia	Males	Estonian Biobank	Age and Sex	80-90%	75	17.12	14.54	19.76
Appendicitis	Estonia	Males	Estonian Biobank	Age and Sex	80-90%	80	17.21	14.64	19.85
Appendicitis	Estonia	Males	Estonian Biobank	Age and Sex	90-95%	5	0.4	0.14	0.7
Appendicitis	Estonia	Males	Estonian Biobank	Age and Sex	90-95%	10	1.62	0.76	2.56
Appendicitis	Estonia	Males	Estonian Biobank	Age and Sex	90-95%	15	3.88	2.45	5.4
Appendicitis	Estonia	Males	Estonian Biobank	Age and Sex	90-95%	20	6.27	4.27	8.25
Appendicitis	Estonia	Males	Estonian Biobank	Age and Sex	90-95%	25	8.18	5.89	10.43
Appendicitis	Estonia	Males	Estonian Biobank	Age and Sex	90-95%	30	9.63	7.26	12.06
Appendicitis	Estonia	Males	Estonian Biobank	Age and Sex	90-95%	35	10.73	8.34	13.16
Appendicitis	Estonia	Males	Estonian Biobank	Age and Sex	90-95%	40	11.65	9.26	14.27
Appendicitis	Estonia	Males	Estonian Biobank	Age and Sex	90-95%	45	12.46	10.09	15.08
Appendicitis	Estonia	Males	Estonian Biobank	Age and Sex	90-95%	50	13.24	10.78	15.83
Appendicitis	Estonia	Males	Estonian Biobank	Age and Sex	90-95%	55	13.96	11.38	16.61
Appendicitis	Estonia	Males	Estonian Biobank	Age and Sex	90-95%	60	14.62	12.02	17.34
Appendicitis	Estonia	Males	Estonian Biobank	Age and Sex	90-95%	65	15.28	12.8	18.03
Appendicitis	Estonia	Males	Estonian Biobank	Age and Sex	90-95%	70	16.05	13.57	18.79
Appendicitis	Estonia	Males	Estonian Biobank	Age and Sex	90-95%	75	16.5	14	19.17
Appendicitis	Estonia	Males	Estonian Biobank	Age and Sex	90-95%	80	16.59	14.07	19.26
Appendicitis	Estonia	Males	Estonian Biobank	Age and Sex	> 95%	5	0.38	0.13	0.63
Appendicitis	Estonia	Males	Estonian Biobank	Age and Sex	> 95%	10	1.52	0.74	2.33
Appendicitis	Estonia	Males	Estonian Biobank	Age and Sex	> 95%	15	3.63	2.16	5.15
Appendicitis	Estonia	Males	Estonian Biobank	Age and Sex	> 95%	20	5.93	4.02	7.95
Appendicitis	Estonia	Males	Estonian Biobank	Age and Sex	> 95%	25	7.83	5.53	10.06
Appendicitis	Estonia	Males	Estonian Biobank	Age and Sex	> 95%	30	9.31	7.03	11.65
Appendicitis	Estonia	Males	Estonian Biobank	Age and Sex	> 95%	35	10.48	8.08	12.79
Appendicitis	Estonia	Males	Estonian Biobank	Age and Sex	> 95%	40	11.49	9.08	13.85
Appendicitis	Estonia	Males	Estonian Biobank	Age and Sex	> 95%	45	12.41	9.94	14.8
Appendicitis	Estonia	Males	Estonian Biobank	Age and Sex	> 95%	50	13.32	10.75	15.76
Appendicitis	Estonia	Males	Estonian Biobank	Age and Sex	> 95%	55	14.2	11.64	16.7
Appendicitis	Estonia	Males	Estonian Biobank	Age and Sex	> 95%	60	15.03	12.4	17.5
Appendicitis	Estonia	Males	Estonian Biobank	Age and Sex	> 95%	65	15.85	13.17	18.29
Appendicitis	Estonia	Males	Estonian Biobank	Age and Sex	> 95%	70	16.8	14.17	19.32
Appendicitis	Estonia	Males	Estonian Biobank	Age and Sex	> 95%	75	17.35	14.73	19.97
Appendicitis	Estonia	Males	Estonian Biobank	Age and Sex	> 95%	80	17.46	14.85	20.08
Appendicitis	Estonia	Females	Estonian Biobank	None	< 20%	5	0.38	0.13	0.63
Appendicitis	Estonia	Females	Estonian Biobank	None	< 20%	10	1.88	0.89	2.83
Appendicitis	Estonia	Females	Estonian Biobank	None	< 20%	15	5.16	3.16	7.07
Appendicitis	Estonia	Females	Estonian Biobank	None	< 20%	20	8.98	6.22	11.8
Appendicitis	Estonia	Females	Estonian Biobank	None	< 20%	25	12.05	8.79	15.37
Appendicitis	Estonia	Females	Estonian Biobank	None	< 20%	30	14.24	10.75	17.75
Appendicitis	Estonia	Females	Estonian Biobank	None	< 20%	35	15.81	12.26	19.31
Appendicitis	Estonia	Females	Estonian Biobank	None	< 20%	40	17.05	13.56	20.68
Appendicitis	Estonia	Females	Estonian Biobank	None	< 20%	45	18.1	14.67	21.73
Appendicitis	Estonia	Females	Estonian Biobank	None	< 20%	50	19.04	15.59	22.57
Appendicitis	Estonia	Females	Estonian Biobank	None	< 20%	55	19.86	16.4	23.46
Appendicitis	Estonia	Females	Estonian Biobank	None	< 20%	60	20.54	17.08	24.08
Appendicitis	Estonia	Females	Estonian Biobank	None	< 20%	65	21.1	17.62	24.68
Appendicitis	Estonia	Females	Estonian Biobank	None	< 20%	70	21.55	18.08	25.19
Appendicitis	Estonia	Females	Estonian Biobank	None	< 20%	75	21.78	18.24	25.37
Appendicitis	Estonia	Females	Estonian Biobank	None	< 20%	80	21.85	18.33	25.43
Appendicitis	Estonia	Females	Estonian Biobank	None	20-40%	5	0.39	0.13	0.63
Appendicitis	Estonia	Females	Estonian Biobank	None	20-40%	10	1.91	0.9	2.9
Appendicitis	Estonia	Females	Estonian Biobank	None	20-40%	15	5.25	3.21	7.18
Appendicitis	Estonia	Females	Estonian Biobank	None	20-40%	20	9.13	6.46	12.04
Appendicitis	Estonia	Females	Estonian Biobank	None	20-40%	25	12.25	9.04	15.55
Appendicitis	Estonia	Females	Estonian Biobank	None	20-40%	30	14.48	11.08	17.96
Appendicitis	Estonia	Females	Estonian Biobank	None	20-40%	35	16.08	12.57	19.55
Appendicitis	Estonia	Females	Estonian Biobank	None	20-40%	40	17.33	13.85	20.83
Appendicitis	Estonia	Females	Estonian Biobank	None	20-40%	45	18.4	14.99	21.83
Appendicitis	Estonia	Females	Estonian Biobank	None	20-40%	50	19.35	16	22.78
Appendicitis	Estonia	Females	Estonian Biobank	None	20-40%	55	20.18	16.81	23.54
Appendicitis	Estonia	Females	Estonian Biobank	None	20-40%	60	20.87	17.51	24.16
Appendicitis	Estonia	Females	Estonian Biobank	None	20-40%	65	21.44	17.97	24.79
Appendicitis	Estonia	Females	Estonian Biobank	None	20-40%	70	21.89	18.45	25.29
Appendicitis	Estonia	Females	Estonian Biobank	None	20-40%	75	22.13	18.72	25.53
Appendicitis	Estonia	Females	Estonian Biobank	None	20-40%	80	22.2	18.81	25.59
Appendicitis	Estonia	Females	Estonian Biobank	None	40-60%	5	0.41	0.14	0.66
Appendicitis	Estonia	Females	Estonian Biobank	None	40-60%	10	1.99	0.97	2.97
Appendicitis	Estonia	Females	Estonian Biobank	None	40-60%	15	5.48	3.34	7.52
Appendicitis	Estonia	Females	Estonian Biobank	None	40-60%	20	9.52	6.66	12.31
Appendicitis	Estonia	Females	Estonian Biobank	None	40-60%	25	12.76	9.44	16
Appendicitis	Estonia	Females	Estonian Biobank	None	40-60%	30	15.07	11.51	18.6
Appendicitis	Estonia	Females	Estonian Biobank	None	40-60%	35	16.73	13.21	20.16
Appendicitis	Estonia	Females	Estonian Biobank	None	40-60%	40	18.03	14.47	21.5
Appendicitis	Estonia	Females	Estonian Biobank	None	40-60%	45	19.13	15.64	22.57
Appendicitis	Estonia	Females	Estonian Biobank	None	40-60%	50	20.12	16.78	23.6
Appendicitis	Estonia	Females	Estonian Biobank	None	40-60%	55	20.98	17.5	24.48
Appendicitis	Estonia	Females	Estonian Biobank	None	40-60%	60	21.69	18.23	25.17
Appendicitis	Estonia	Females	Estonian Biobank	None	40-60%	65	22.28	18.91	25.83
Appendicitis	Estonia	Females	Estonian Biobank	None	40-60%	70	22.75	19.33	26.34
Appendicitis	Estonia	Females	Estonian Biobank	None	40-60%	75	22.99	19.49	26.65
Appendicitis	Estonia	Females	Estonian Biobank	None	40-60%	80	23.06	19.58	26.73
Appendicitis	Estonia	Females	Estonian Biobank	None	60-80%	5	0.42	0.14	0.68
Appendicitis	Estonia	Females	Estonian Biobank	None	60-80%	10	2.04	0.97	3.05
Appendicitis	Estonia	Females	Estonian Biobank	None	60-80%	15	5.61	3.48	7.68
Appendicitis	Estonia	Females	Estonian Biobank	None	60-80%	20	9.75	6.76	12.68
Appendicitis	Estonia	Females	Estonian Biobank	None	60-80%	25	13.06	9.73	16.47
Appendicitis	Estonia	Females	Estonian Biobank	None	60-80%	30	15.42	11.79	19.2
Appendicitis	Estonia	Females	Estonian Biobank	None	60-80%	35	17.11	13.47	20.75
Appendicitis	Estonia	Females	Estonian Biobank	None	60-80%	40	18.44	14.88	21.96
Appendicitis	Estonia	Females	Estonian Biobank	None	60-80%	45	19.56	16.03	23.12
Appendicitis	Estonia	Females	Estonian Biobank	None	60-80%	50	20.57	17.08	24.1
Appendicitis	Estonia	Females	Estonian Biobank	None	60-80%	55	21.45	17.97	25.05
Appendicitis	Estonia	Females	Estonian Biobank	None	60-80%	60	22.17	18.68	25.82
Appendicitis	Estonia	Females	Estonian Biobank	None	60-80%	65	22.78	19.22	26.56
Appendicitis	Estonia	Females	Estonian Biobank	None	60-80%	70	23.25	19.68	26.97
Appendicitis	Estonia	Females	Estonian Biobank	None	60-80%	75	23.49	19.91	27.23
Appendicitis	Estonia	Females	Estonian Biobank	None	60-80%	80	23.57	19.99	27.29
Appendicitis	Estonia	Females	Estonian Biobank	None	80-90%	5	0.44	0.15	0.72
Appendicitis	Estonia	Females	Estonian Biobank	None	80-90%	10	2.16	1.05	3.25
Appendicitis	Estonia	Females	Estonian Biobank	None	80-90%	15	5.92	3.61	8.22
Appendicitis	Estonia	Females	Estonian Biobank	None	80-90%	20	10.28	7.11	13.47
Appendicitis	Estonia	Females	Estonian Biobank	None	80-90%	25	13.75	10.15	17.38
Appendicitis	Estonia	Females	Estonian Biobank	None	80-90%	30	16.23	12.29	20.23
Appendicitis	Estonia	Females	Estonian Biobank	None	80-90%	35	18	14.11	22.04
Appendicitis	Estonia	Females	Estonian Biobank	None	80-90%	40	19.38	15.41	23.51
Appendicitis	Estonia	Females	Estonian Biobank	None	80-90%	45	20.56	16.71	24.67
Appendicitis	Estonia	Females	Estonian Biobank	None	80-90%	50	21.61	17.61	25.71
Appendicitis	Estonia	Females	Estonian Biobank	None	80-90%	55	22.52	18.64	26.53
Appendicitis	Estonia	Females	Estonian Biobank	None	80-90%	60	23.27	19.44	27.29
Appendicitis	Estonia	Females	Estonian Biobank	None	80-90%	65	23.91	20.08	27.94
Appendicitis	Estonia	Females	Estonian Biobank	None	80-90%	70	24.4	20.61	28.43
Appendicitis	Estonia	Females	Estonian Biobank	None	80-90%	75	24.65	20.91	28.75
Appendicitis	Estonia	Females	Estonian Biobank	None	80-90%	80	24.73	20.99	28.79
Appendicitis	Estonia	Females	Estonian Biobank	None	90-95%	5	0.43	0.14	0.71
Appendicitis	Estonia	Females	Estonian Biobank	None	90-95%	10	2.09	0.99	3.17
Appendicitis	Estonia	Females	Estonian Biobank	None	90-95%	15	5.73	3.52	8.03
Appendicitis	Estonia	Females	Estonian Biobank	None	90-95%	20	9.96	6.91	13.13
Appendicitis	Estonia	Females	Estonian Biobank	None	90-95%	25	13.33	9.78	16.98
Appendicitis	Estonia	Females	Estonian Biobank	None	90-95%	30	15.74	12.07	19.75
Appendicitis	Estonia	Females	Estonian Biobank	None	90-95%	35	17.46	13.74	21.59
Appendicitis	Estonia	Females	Estonian Biobank	None	90-95%	40	18.81	14.99	22.9
Appendicitis	Estonia	Females	Estonian Biobank	None	90-95%	45	19.95	16.22	23.93
Appendicitis	Estonia	Females	Estonian Biobank	None	90-95%	50	20.98	17.28	24.88
Appendicitis	Estonia	Females	Estonian Biobank	None	90-95%	55	21.87	18.02	25.9
Appendicitis	Estonia	Females	Estonian Biobank	None	90-95%	60	22.6	18.89	26.66
Appendicitis	Estonia	Females	Estonian Biobank	None	90-95%	65	23.22	19.45	27.4
Appendicitis	Estonia	Females	Estonian Biobank	None	90-95%	70	23.7	19.97	27.83
Appendicitis	Estonia	Females	Estonian Biobank	None	90-95%	75	23.95	20.26	28.11
Appendicitis	Estonia	Females	Estonian Biobank	None	90-95%	80	24.03	20.34	28.19
Appendicitis	Estonia	Females	Estonian Biobank	None	> 95%	5	0.44	0.15	0.72
Appendicitis	Estonia	Females	Estonian Biobank	None	> 95%	10	2.14	1.03	3.26
Appendicitis	Estonia	Females	Estonian Biobank	None	> 95%	15	5.88	3.54	8.12
Appendicitis	Estonia	Females	Estonian Biobank	None	> 95%	20	10.21	7.14	13.38
Appendicitis	Estonia	Females	Estonian Biobank	None	> 95%	25	13.66	9.93	17.35
Appendicitis	Estonia	Females	Estonian Biobank	None	> 95%	30	16.12	12.23	19.97
Appendicitis	Estonia	Females	Estonian Biobank	None	> 95%	35	17.88	13.93	21.81
Appendicitis	Estonia	Females	Estonian Biobank	None	> 95%	40	19.26	15.27	23.28
Appendicitis	Estonia	Females	Estonian Biobank	None	> 95%	45	20.43	16.56	24.3
Appendicitis	Estonia	Females	Estonian Biobank	None	> 95%	50	21.48	17.54	25.37
Appendicitis	Estonia	Females	Estonian Biobank	None	> 95%	55	22.38	18.44	26.3
Appendicitis	Estonia	Females	Estonian Biobank	None	> 95%	60	23.13	19.15	27.21
Appendicitis	Estonia	Females	Estonian Biobank	None	> 95%	65	23.76	19.85	27.78
Appendicitis	Estonia	Females	Estonian Biobank	None	> 95%	70	24.25	20.33	28.34
Appendicitis	Estonia	Females	Estonian Biobank	None	> 95%	75	24.5	20.57	28.65
Appendicitis	Estonia	Females	Estonian Biobank	None	> 95%	80	24.58	20.66	28.72
Prostate Cancer	Massachusetts (USA)	Males	Mass General Brigham	Age	< 20%	5	0	0	0
Prostate Cancer	Massachusetts (USA)	Males	Mass General Brigham	Age	< 20%	10	0	0	0
Prostate Cancer	Massachusetts (USA)	Males	Mass General Brigham	Age	< 20%	15	0	0	0
Prostate Cancer	Massachusetts (USA)	Males	Mass General Brigham	Age	< 20%	20	0	0	0
Prostate Cancer	Massachusetts (USA)	Males	Mass General Brigham	Age	< 20%	25	0	0	0
Prostate Cancer	Massachusetts (USA)	Males	Mass General Brigham	Age	< 20%	30	0	0	0.01
Prostate Cancer	Massachusetts (USA)	Males	Mass General Brigham	Age	< 20%	35	0.01	0.01	0.01
Prostate Cancer	Massachusetts (USA)	Males	Mass General Brigham	Age	< 20%	40	0.01	0.01	0.02
Prostate Cancer	Massachusetts (USA)	Males	Mass General Brigham	Age	< 20%	45	0.02	0.02	0.03
Prostate Cancer	Massachusetts (USA)	Males	Mass General Brigham	Age	< 20%	50	0.08	0.04	0.13
Prostate Cancer	Massachusetts (USA)	Males	Mass General Brigham	Age	< 20%	55	0.28	0.14	0.45
Prostate Cancer	Massachusetts (USA)	Males	Mass General Brigham	Age	< 20%	60	0.79	0.42	1.28
Prostate Cancer	Massachusetts (USA)	Males	Mass General Brigham	Age	< 20%	65	1.89	1.1	2.71
Prostate Cancer	Massachusetts (USA)	Males	Mass General Brigham	Age	< 20%	70	3.65	2.32	5.14
Prostate Cancer	Massachusetts (USA)	Males	Mass General Brigham	Age	< 20%	75	5.62	3.84	7.79
Prostate Cancer	Massachusetts (USA)	Males	Mass General Brigham	Age	< 20%	80	7.62	5.36	10.35
Prostate Cancer	Massachusetts (USA)	Males	Mass General Brigham	Age	20-40%	5	0	0	0
Prostate Cancer	Massachusetts (USA)	Males	Mass General Brigham	Age	20-40%	10	0	0	0
Prostate Cancer	Massachusetts (USA)	Males	Mass General Brigham	Age	20-40%	15	0	0	0
Prostate Cancer	Massachusetts (USA)	Males	Mass General Brigham	Age	20-40%	20	0	0	0
Prostate Cancer	Massachusetts (USA)	Males	Mass General Brigham	Age	20-40%	25	0	0	0.01
Prostate Cancer	Massachusetts (USA)	Males	Mass General Brigham	Age	20-40%	30	0.01	0	0.01
Prostate Cancer	Massachusetts (USA)	Males	Mass General Brigham	Age	20-40%	35	0.01	0.01	0.02
Prostate Cancer	Massachusetts (USA)	Males	Mass General Brigham	Age	20-40%	40	0.02	0.01	0.03
Prostate Cancer	Massachusetts (USA)	Males	Mass General Brigham	Age	20-40%	45	0.04	0.02	0.05
Prostate Cancer	Massachusetts (USA)	Males	Mass General Brigham	Age	20-40%	50	0.12	0.06	0.2
Prostate Cancer	Massachusetts (USA)	Males	Mass General Brigham	Age	20-40%	55	0.43	0.22	0.72
Prostate Cancer	Massachusetts (USA)	Males	Mass General Brigham	Age	20-40%	60	1.21	0.66	1.83
Prostate Cancer	Massachusetts (USA)	Males	Mass General Brigham	Age	20-40%	65	2.83	1.67	3.96
Prostate Cancer	Massachusetts (USA)	Males	Mass General Brigham	Age	20-40%	70	5.33	3.45	7.2
Prostate Cancer	Massachusetts (USA)	Males	Mass General Brigham	Age	20-40%	75	8.06	5.51	10.84
Prostate Cancer	Massachusetts (USA)	Males	Mass General Brigham	Age	20-40%	80	10.73	7.65	14.15
Prostate Cancer	Massachusetts (USA)	Males	Mass General Brigham	Age	40-60%	5	0	0	0
Prostate Cancer	Massachusetts (USA)	Males	Mass General Brigham	Age	40-60%	10	0	0	0
Prostate Cancer	Massachusetts (USA)	Males	Mass General Brigham	Age	40-60%	15	0	0	0
Prostate Cancer	Massachusetts (USA)	Males	Mass General Brigham	Age	40-60%	20	0	0	0
Prostate Cancer	Massachusetts (USA)	Males	Mass General Brigham	Age	40-60%	25	0	0	0.01
Prostate Cancer	Massachusetts (USA)	Males	Mass General Brigham	Age	40-60%	30	0.01	0.01	0.01
Prostate Cancer	Massachusetts (USA)	Males	Mass General Brigham	Age	40-60%	35	0.02	0.01	0.02
Prostate Cancer	Massachusetts (USA)	Males	Mass General Brigham	Age	40-60%	40	0.02	0.02	0.03
Prostate Cancer	Massachusetts (USA)	Males	Mass General Brigham	Age	40-60%	45	0.04	0.03	0.06
Prostate Cancer	Massachusetts (USA)	Males	Mass General Brigham	Age	40-60%	50	0.15	0.07	0.21
Prostate Cancer	Massachusetts (USA)	Males	Mass General Brigham	Age	40-60%	55	0.53	0.29	0.8
Prostate Cancer	Massachusetts (USA)	Males	Mass General Brigham	Age	40-60%	60	1.51	0.85	2.12
Prostate Cancer	Massachusetts (USA)	Males	Mass General Brigham	Age	40-60%	65	3.57	2.13	4.82
Prostate Cancer	Massachusetts (USA)	Males	Mass General Brigham	Age	40-60%	70	6.83	4.46	8.95
Prostate Cancer	Massachusetts (USA)	Males	Mass General Brigham	Age	40-60%	75	10.4	7.06	13.11
Prostate Cancer	Massachusetts (USA)	Males	Mass General Brigham	Age	40-60%	80	13.92	10.14	16.92
Prostate Cancer	Massachusetts (USA)	Males	Mass General Brigham	Age	60-80%	5	0	0	0
Prostate Cancer	Massachusetts (USA)	Males	Mass General Brigham	Age	60-80%	10	0	0	0
Prostate Cancer	Massachusetts (USA)	Males	Mass General Brigham	Age	60-80%	15	0	0	0
Prostate Cancer	Massachusetts (USA)	Males	Mass General Brigham	Age	60-80%	20	0	0	0
Prostate Cancer	Massachusetts (USA)	Males	Mass General Brigham	Age	60-80%	25	0.01	0	0.01
Prostate Cancer	Massachusetts (USA)	Males	Mass General Brigham	Age	60-80%	30	0.01	0.01	0.02
Prostate Cancer	Massachusetts (USA)	Males	Mass General Brigham	Age	60-80%	35	0.02	0.02	0.03
Prostate Cancer	Massachusetts (USA)	Males	Mass General Brigham	Age	60-80%	40	0.04	0.03	0.05
Prostate Cancer	Massachusetts (USA)	Males	Mass General Brigham	Age	60-80%	45	0.07	0.05	0.09
Prostate Cancer	Massachusetts (USA)	Males	Mass General Brigham	Age	60-80%	50	0.23	0.11	0.37
Prostate Cancer	Massachusetts (USA)	Males	Mass General Brigham	Age	60-80%	55	0.83	0.43	1.31
Prostate Cancer	Massachusetts (USA)	Males	Mass General Brigham	Age	60-80%	60	2.33	1.26	3.51
Prostate Cancer	Massachusetts (USA)	Males	Mass General Brigham	Age	60-80%	65	5.18	3.07	7.37
Prostate Cancer	Massachusetts (USA)	Males	Mass General Brigham	Age	60-80%	70	9.16	6.07	12.1
Prostate Cancer	Massachusetts (USA)	Males	Mass General Brigham	Age	60-80%	75	13.06	8.93	16.82
Prostate Cancer	Massachusetts (USA)	Males	Mass General Brigham	Age	60-80%	80	16.6	12.14	21.05
Prostate Cancer	Massachusetts (USA)	Males	Mass General Brigham	Age	80-90%	5	0	0	0
Prostate Cancer	Massachusetts (USA)	Males	Mass General Brigham	Age	80-90%	10	0	0	0
Prostate Cancer	Massachusetts (USA)	Males	Mass General Brigham	Age	80-90%	15	0	0	0
Prostate Cancer	Massachusetts (USA)	Males	Mass General Brigham	Age	80-90%	20	0	0	0
Prostate Cancer	Massachusetts (USA)	Males	Mass General Brigham	Age	80-90%	25	0.01	0	0.01
Prostate Cancer	Massachusetts (USA)	Males	Mass General Brigham	Age	80-90%	30	0.02	0.01	0.03
Prostate Cancer	Massachusetts (USA)	Males	Mass General Brigham	Age	80-90%	35	0.03	0.02	0.04
Prostate Cancer	Massachusetts (USA)	Males	Mass General Brigham	Age	80-90%	40	0.04	0.03	0.06
Prostate Cancer	Massachusetts (USA)	Males	Mass General Brigham	Age	80-90%	45	0.08	0.05	0.12
Prostate Cancer	Massachusetts (USA)	Males	Mass General Brigham	Age	80-90%	50	0.27	0.14	0.43
Prostate Cancer	Massachusetts (USA)	Males	Mass General Brigham	Age	80-90%	55	0.97	0.51	1.57
Prostate Cancer	Massachusetts (USA)	Males	Mass General Brigham	Age	80-90%	60	2.74	1.48	4.32
Prostate Cancer	Massachusetts (USA)	Males	Mass General Brigham	Age	80-90%	65	6.32	3.65	9.21
Prostate Cancer	Massachusetts (USA)	Males	Mass General Brigham	Age	80-90%	70	11.63	7.66	15.83
Prostate Cancer	Massachusetts (USA)	Males	Mass General Brigham	Age	80-90%	75	17.1	11.64	22.23
Prostate Cancer	Massachusetts (USA)	Males	Mass General Brigham	Age	80-90%	80	22.17	16.46	27.89
Prostate Cancer	Massachusetts (USA)	Males	Mass General Brigham	Age	90-95%	5	0	0	0
Prostate Cancer	Massachusetts (USA)	Males	Mass General Brigham	Age	90-95%	10	0	0	0
Prostate Cancer	Massachusetts (USA)	Males	Mass General Brigham	Age	90-95%	15	0	0	0
Prostate Cancer	Massachusetts (USA)	Males	Mass General Brigham	Age	90-95%	20	0	0	0
Prostate Cancer	Massachusetts (USA)	Males	Mass General Brigham	Age	90-95%	25	0.01	0.01	0.02
Prostate Cancer	Massachusetts (USA)	Males	Mass General Brigham	Age	90-95%	30	0.03	0.02	0.04
Prostate Cancer	Massachusetts (USA)	Males	Mass General Brigham	Age	90-95%	35	0.04	0.03	0.06
Prostate Cancer	Massachusetts (USA)	Males	Mass General Brigham	Age	90-95%	40	0.07	0.05	0.09
Prostate Cancer	Massachusetts (USA)	Males	Mass General Brigham	Age	90-95%	45	0.13	0.09	0.19
Prostate Cancer	Massachusetts (USA)	Males	Mass General Brigham	Age	90-95%	50	0.44	0.21	0.7
Prostate Cancer	Massachusetts (USA)	Males	Mass General Brigham	Age	90-95%	55	1.57	0.79	2.61
Prostate Cancer	Massachusetts (USA)	Males	Mass General Brigham	Age	90-95%	60	4.39	2.31	6.87
Prostate Cancer	Massachusetts (USA)	Males	Mass General Brigham	Age	90-95%	65	9.34	5.61	13.37
Prostate Cancer	Massachusetts (USA)	Males	Mass General Brigham	Age	90-95%	70	15.7	10.12	21.24
Prostate Cancer	Massachusetts (USA)	Males	Mass General Brigham	Age	90-95%	75	21.39	14.89	28.33
Prostate Cancer	Massachusetts (USA)	Males	Mass General Brigham	Age	90-95%	80	26.19	19.61	34.37
Prostate Cancer	Massachusetts (USA)	Males	Mass General Brigham	Age	> 95%	5	0	0	0
Prostate Cancer	Massachusetts (USA)	Males	Mass General Brigham	Age	> 95%	10	0	0	0
Prostate Cancer	Massachusetts (USA)	Males	Mass General Brigham	Age	> 95%	15	0	0	0
Prostate Cancer	Massachusetts (USA)	Males	Mass General Brigham	Age	> 95%	20	0	0	0
Prostate Cancer	Massachusetts (USA)	Males	Mass General Brigham	Age	> 95%	25	0.01	0.01	0.02
Prostate Cancer	Massachusetts (USA)	Males	Mass General Brigham	Age	> 95%	30	0.03	0.02	0.05
Prostate Cancer	Massachusetts (USA)	Males	Mass General Brigham	Age	> 95%	35	0.05	0.04	0.08
Prostate Cancer	Massachusetts (USA)	Males	Mass General Brigham	Age	> 95%	40	0.08	0.06	0.12
Prostate Cancer	Massachusetts (USA)	Males	Mass General Brigham	Age	> 95%	45	0.16	0.1	0.22
Prostate Cancer	Massachusetts (USA)	Males	Mass General Brigham	Age	> 95%	50	0.53	0.26	0.84
Prostate Cancer	Massachusetts (USA)	Males	Mass General Brigham	Age	> 95%	55	1.89	0.98	3.14
Prostate Cancer	Massachusetts (USA)	Males	Mass General Brigham	Age	> 95%	60	5.27	2.96	8.08
Prostate Cancer	Massachusetts (USA)	Males	Mass General Brigham	Age	> 95%	65	11.31	6.98	16.14
Prostate Cancer	Massachusetts (USA)	Males	Mass General Brigham	Age	> 95%	70	19.11	12.91	25.21
Prostate Cancer	Massachusetts (USA)	Males	Mass General Brigham	Age	> 95%	75	26.1	18.53	34.04
Prostate Cancer	Massachusetts (USA)	Males	Mass General Brigham	Age	> 95%	80	31.91	23.96	40.74
Prostate Cancer	Norway	Males	HUNT	Age	< 20%	5	0	0	0
Prostate Cancer	Norway	Males	HUNT	Age	< 20%	10	0	0	0
Prostate Cancer	Norway	Males	HUNT	Age	< 20%	15	0	0	0
Prostate Cancer	Norway	Males	HUNT	Age	< 20%	20	0	0	0
Prostate Cancer	Norway	Males	HUNT	Age	< 20%	25	0	0	0
Prostate Cancer	Norway	Males	HUNT	Age	< 20%	30	0	0	0
Prostate Cancer	Norway	Males	HUNT	Age	< 20%	35	0	0	0.01
Prostate Cancer	Norway	Males	HUNT	Age	< 20%	40	0.01	0	0.01
Prostate Cancer	Norway	Males	HUNT	Age	< 20%	45	0.01	0.01	0.02
Prostate Cancer	Norway	Males	HUNT	Age	< 20%	50	0.04	0.02	0.07
Prostate Cancer	Norway	Males	HUNT	Age	< 20%	55	0.14	0.08	0.27
Prostate Cancer	Norway	Males	HUNT	Age	< 20%	60	0.42	0.22	0.75
Prostate Cancer	Norway	Males	HUNT	Age	< 20%	65	1.13	0.69	1.82
Prostate Cancer	Norway	Males	HUNT	Age	< 20%	70	2.31	1.55	3.26
Prostate Cancer	Norway	Males	HUNT	Age	< 20%	75	3.86	2.73	5.33
Prostate Cancer	Norway	Males	HUNT	Age	< 20%	80	5.39	4.02	7.19
Prostate Cancer	Norway	Males	HUNT	Age	20-40%	5	0	0	0
Prostate Cancer	Norway	Males	HUNT	Age	20-40%	10	0	0	0
Prostate Cancer	Norway	Males	HUNT	Age	20-40%	15	0	0	0
Prostate Cancer	Norway	Males	HUNT	Age	20-40%	20	0	0	0
Prostate Cancer	Norway	Males	HUNT	Age	20-40%	25	0	0	0
Prostate Cancer	Norway	Males	HUNT	Age	20-40%	30	0	0	0.01
Prostate Cancer	Norway	Males	HUNT	Age	20-40%	35	0.01	0	0.01
Prostate Cancer	Norway	Males	HUNT	Age	20-40%	40	0.01	0.01	0.01
Prostate Cancer	Norway	Males	HUNT	Age	20-40%	45	0.02	0.01	0.03
Prostate Cancer	Norway	Males	HUNT	Age	20-40%	50	0.06	0.04	0.1
Prostate Cancer	Norway	Males	HUNT	Age	20-40%	55	0.22	0.12	0.37
Prostate Cancer	Norway	Males	HUNT	Age	20-40%	60	0.62	0.35	0.98
Prostate Cancer	Norway	Males	HUNT	Age	20-40%	65	1.69	1.01	2.56
Prostate Cancer	Norway	Males	HUNT	Age	20-40%	70	3.48	2.39	4.79
Prostate Cancer	Norway	Males	HUNT	Age	20-40%	75	5.84	4.19	7.82
Prostate Cancer	Norway	Males	HUNT	Age	20-40%	80	8.18	6.02	10.6
Prostate Cancer	Norway	Males	HUNT	Age	40-60%	5	0	0	0
Prostate Cancer	Norway	Males	HUNT	Age	40-60%	10	0	0	0
Prostate Cancer	Norway	Males	HUNT	Age	40-60%	15	0	0	0
Prostate Cancer	Norway	Males	HUNT	Age	40-60%	20	0	0	0
Prostate Cancer	Norway	Males	HUNT	Age	40-60%	25	0	0	0
Prostate Cancer	Norway	Males	HUNT	Age	40-60%	30	0.01	0	0.01
Prostate Cancer	Norway	Males	HUNT	Age	40-60%	35	0.01	0.01	0.01
Prostate Cancer	Norway	Males	HUNT	Age	40-60%	40	0.02	0.01	0.02
Prostate Cancer	Norway	Males	HUNT	Age	40-60%	45	0.03	0.02	0.04
Prostate Cancer	Norway	Males	HUNT	Age	40-60%	50	0.1	0.07	0.14
Prostate Cancer	Norway	Males	HUNT	Age	40-60%	55	0.37	0.23	0.5
Prostate Cancer	Norway	Males	HUNT	Age	40-60%	60	1.06	0.65	1.43
Prostate Cancer	Norway	Males	HUNT	Age	40-60%	65	2.76	1.82	3.65
Prostate Cancer	Norway	Males	HUNT	Age	40-60%	70	5.4	3.9	6.73
Prostate Cancer	Norway	Males	HUNT	Age	40-60%	75	8.63	6.57	10.54
Prostate Cancer	Norway	Males	HUNT	Age	40-60%	80	11.62	9.2	13.7
Prostate Cancer	Norway	Males	HUNT	Age	60-80%	5	0	0	0
Prostate Cancer	Norway	Males	HUNT	Age	60-80%	10	0	0	0
Prostate Cancer	Norway	Males	HUNT	Age	60-80%	15	0	0	0
Prostate Cancer	Norway	Males	HUNT	Age	60-80%	20	0	0	0
Prostate Cancer	Norway	Males	HUNT	Age	60-80%	25	0	0	0.01
Prostate Cancer	Norway	Males	HUNT	Age	60-80%	30	0.01	0	0.01
Prostate Cancer	Norway	Males	HUNT	Age	60-80%	35	0.01	0.01	0.02
Prostate Cancer	Norway	Males	HUNT	Age	60-80%	40	0.02	0.01	0.03
Prostate Cancer	Norway	Males	HUNT	Age	60-80%	45	0.04	0.03	0.06
Prostate Cancer	Norway	Males	HUNT	Age	60-80%	50	0.13	0.08	0.2
Prostate Cancer	Norway	Males	HUNT	Age	60-80%	55	0.45	0.26	0.7
Prostate Cancer	Norway	Males	HUNT	Age	60-80%	60	1.31	0.74	2
Prostate Cancer	Norway	Males	HUNT	Age	60-80%	65	3.51	2.21	4.98
Prostate Cancer	Norway	Males	HUNT	Age	60-80%	70	7.05	4.9	9.1
Prostate Cancer	Norway	Males	HUNT	Age	60-80%	75	11.55	8.56	14.66
Prostate Cancer	Norway	Males	HUNT	Age	60-80%	80	15.8	12.34	19.55
Prostate Cancer	Norway	Males	HUNT	Age	80-90%	5	0	0	0
Prostate Cancer	Norway	Males	HUNT	Age	80-90%	10	0	0	0
Prostate Cancer	Norway	Males	HUNT	Age	80-90%	15	0	0	0
Prostate Cancer	Norway	Males	HUNT	Age	80-90%	20	0	0	0
Prostate Cancer	Norway	Males	HUNT	Age	80-90%	25	0	0	0.01
Prostate Cancer	Norway	Males	HUNT	Age	80-90%	30	0.01	0	0.02
Prostate Cancer	Norway	Males	HUNT	Age	80-90%	35	0.02	0.01	0.02
Prostate Cancer	Norway	Males	HUNT	Age	80-90%	40	0.02	0.02	0.04
Prostate Cancer	Norway	Males	HUNT	Age	80-90%	45	0.05	0.03	0.07
Prostate Cancer	Norway	Males	HUNT	Age	80-90%	50	0.15	0.09	0.24
Prostate Cancer	Norway	Males	HUNT	Age	80-90%	55	0.54	0.3	0.86
Prostate Cancer	Norway	Males	HUNT	Age	80-90%	60	1.56	0.89	2.53
Prostate Cancer	Norway	Males	HUNT	Age	80-90%	65	4.31	2.74	6.43
Prostate Cancer	Norway	Males	HUNT	Age	80-90%	70	8.98	6.28	11.91
Prostate Cancer	Norway	Males	HUNT	Age	80-90%	75	15.17	11.31	19.85
Prostate Cancer	Norway	Males	HUNT	Age	80-90%	80	21.18	16.17	26.32
Prostate Cancer	Norway	Males	HUNT	Age	90-95%	5	0	0	0
Prostate Cancer	Norway	Males	HUNT	Age	90-95%	10	0	0	0
Prostate Cancer	Norway	Males	HUNT	Age	90-95%	15	0	0	0
Prostate Cancer	Norway	Males	HUNT	Age	90-95%	20	0	0	0
Prostate Cancer	Norway	Males	HUNT	Age	90-95%	25	0.01	0	0.01
Prostate Cancer	Norway	Males	HUNT	Age	90-95%	30	0.01	0.01	0.02
Prostate Cancer	Norway	Males	HUNT	Age	90-95%	35	0.02	0.01	0.03
Prostate Cancer	Norway	Males	HUNT	Age	90-95%	40	0.03	0.02	0.05
Prostate Cancer	Norway	Males	HUNT	Age	90-95%	45	0.07	0.04	0.1
Prostate Cancer	Norway	Males	HUNT	Age	90-95%	50	0.21	0.12	0.35
Prostate Cancer	Norway	Males	HUNT	Age	90-95%	55	0.74	0.41	1.31
Prostate Cancer	Norway	Males	HUNT	Age	90-95%	60	2.12	1.18	3.73
Prostate Cancer	Norway	Males	HUNT	Age	90-95%	65	5.68	3.44	8.69
Prostate Cancer	Norway	Males	HUNT	Age	90-95%	70	11.37	7.93	15.82
Prostate Cancer	Norway	Males	HUNT	Age	90-95%	75	18.45	13.16	24.04
Prostate Cancer	Norway	Males	HUNT	Age	90-95%	80	24.93	18.8	31.62
Prostate Cancer	Norway	Males	HUNT	Age	> 95%	5	0	0	0
Prostate Cancer	Norway	Males	HUNT	Age	> 95%	10	0	0	0
Prostate Cancer	Norway	Males	HUNT	Age	> 95%	15	0	0	0
Prostate Cancer	Norway	Males	HUNT	Age	> 95%	20	0	0	0
Prostate Cancer	Norway	Males	HUNT	Age	> 95%	25	0.01	0	0.02
Prostate Cancer	Norway	Males	HUNT	Age	> 95%	30	0.02	0.01	0.04
Prostate Cancer	Norway	Males	HUNT	Age	> 95%	35	0.04	0.02	0.06
Prostate Cancer	Norway	Males	HUNT	Age	> 95%	40	0.06	0.04	0.09
Prostate Cancer	Norway	Males	HUNT	Age	> 95%	45	0.12	0.08	0.17
Prostate Cancer	Norway	Males	HUNT	Age	> 95%	50	0.38	0.23	0.58
Prostate Cancer	Norway	Males	HUNT	Age	> 95%	55	1.33	0.74	2.09
Prostate Cancer	Norway	Males	HUNT	Age	> 95%	60	3.79	2.2	5.86
Prostate Cancer	Norway	Males	HUNT	Age	> 95%	65	9.66	6.12	13.3
Prostate Cancer	Norway	Males	HUNT	Age	> 95%	70	18.13	13.09	23.44
Prostate Cancer	Norway	Males	HUNT	Age	> 95%	75	27.58	21.17	34.2
Prostate Cancer	Norway	Males	HUNT	Age	> 95%	80	35.37	28.27	42.41
Prostate Cancer	Finland	Males	FinnGen	Age	< 20%	5	0	0	0
Prostate Cancer	Finland	Males	FinnGen	Age	< 20%	10	0	0	0
Prostate Cancer	Finland	Males	FinnGen	Age	< 20%	15	0	0	0
Prostate Cancer	Finland	Males	FinnGen	Age	< 20%	20	0	0	0
Prostate Cancer	Finland	Males	FinnGen	Age	< 20%	25	0	0	0
Prostate Cancer	Finland	Males	FinnGen	Age	< 20%	30	0	0	0
Prostate Cancer	Finland	Males	FinnGen	Age	< 20%	35	0	0	0.01
Prostate Cancer	Finland	Males	FinnGen	Age	< 20%	40	0.01	0	0.01
Prostate Cancer	Finland	Males	FinnGen	Age	< 20%	45	0.01	0.01	0.01
Prostate Cancer	Finland	Males	FinnGen	Age	< 20%	50	0.03	0.02	0.05
Prostate Cancer	Finland	Males	FinnGen	Age	< 20%	55	0.12	0.07	0.17
Prostate Cancer	Finland	Males	FinnGen	Age	< 20%	60	0.36	0.21	0.54
Prostate Cancer	Finland	Males	FinnGen	Age	< 20%	65	0.89	0.56	1.25
Prostate Cancer	Finland	Males	FinnGen	Age	< 20%	70	1.81	1.27	2.39
Prostate Cancer	Finland	Males	FinnGen	Age	< 20%	75	2.95	2.13	3.83
Prostate Cancer	Finland	Males	FinnGen	Age	< 20%	80	4.3	3.31	5.53
Prostate Cancer	Finland	Males	FinnGen	Age	20-40%	5	0	0	0
Prostate Cancer	Finland	Males	FinnGen	Age	20-40%	10	0	0	0
Prostate Cancer	Finland	Males	FinnGen	Age	20-40%	15	0	0	0
Prostate Cancer	Finland	Males	FinnGen	Age	20-40%	20	0	0	0
Prostate Cancer	Finland	Males	FinnGen	Age	20-40%	25	0	0	0
Prostate Cancer	Finland	Males	FinnGen	Age	20-40%	30	0	0	0.01
Prostate Cancer	Finland	Males	FinnGen	Age	20-40%	35	0.01	0	0.01
Prostate Cancer	Finland	Males	FinnGen	Age	20-40%	40	0.01	0.01	0.01
Prostate Cancer	Finland	Males	FinnGen	Age	20-40%	45	0.02	0.01	0.02
Prostate Cancer	Finland	Males	FinnGen	Age	20-40%	50	0.05	0.03	0.08
Prostate Cancer	Finland	Males	FinnGen	Age	20-40%	55	0.19	0.12	0.28
Prostate Cancer	Finland	Males	FinnGen	Age	20-40%	60	0.58	0.35	0.84
Prostate Cancer	Finland	Males	FinnGen	Age	20-40%	65	1.48	0.96	2.07
Prostate Cancer	Finland	Males	FinnGen	Age	20-40%	70	3.09	2.16	4.08
Prostate Cancer	Finland	Males	FinnGen	Age	20-40%	75	5.19	3.73	6.69
Prostate Cancer	Finland	Males	FinnGen	Age	20-40%	80	7.71	5.9	9.59
Prostate Cancer	Finland	Males	FinnGen	Age	40-60%	5	0	0	0
Prostate Cancer	Finland	Males	FinnGen	Age	40-60%	10	0	0	0
Prostate Cancer	Finland	Males	FinnGen	Age	40-60%	15	0	0	0
Prostate Cancer	Finland	Males	FinnGen	Age	40-60%	20	0	0	0
Prostate Cancer	Finland	Males	FinnGen	Age	40-60%	25	0	0	0
Prostate Cancer	Finland	Males	FinnGen	Age	40-60%	30	0.01	0	0.01
Prostate Cancer	Finland	Males	FinnGen	Age	40-60%	35	0.01	0.01	0.01
Prostate Cancer	Finland	Males	FinnGen	Age	40-60%	40	0.01	0.01	0.02
Prostate Cancer	Finland	Males	FinnGen	Age	40-60%	45	0.03	0.02	0.03
Prostate Cancer	Finland	Males	FinnGen	Age	40-60%	50	0.08	0.05	0.12
Prostate Cancer	Finland	Males	FinnGen	Age	40-60%	55	0.3	0.18	0.42
Prostate Cancer	Finland	Males	FinnGen	Age	40-60%	60	0.91	0.55	1.28
Prostate Cancer	Finland	Males	FinnGen	Age	40-60%	65	2.26	1.51	3.05
Prostate Cancer	Finland	Males	FinnGen	Age	40-60%	70	4.57	3.23	5.94
Prostate Cancer	Finland	Males	FinnGen	Age	40-60%	75	7.43	5.57	9.4
Prostate Cancer	Finland	Males	FinnGen	Age	40-60%	80	10.71	8.39	13.18
Prostate Cancer	Finland	Males	FinnGen	Age	60-80%	5	0	0	0
Prostate Cancer	Finland	Males	FinnGen	Age	60-80%	10	0	0	0
Prostate Cancer	Finland	Males	FinnGen	Age	60-80%	15	0	0	0
Prostate Cancer	Finland	Males	FinnGen	Age	60-80%	20	0	0	0
Prostate Cancer	Finland	Males	FinnGen	Age	60-80%	25	0	0	0.01
Prostate Cancer	Finland	Males	FinnGen	Age	60-80%	30	0.01	0.01	0.01
Prostate Cancer	Finland	Males	FinnGen	Age	60-80%	35	0.02	0.01	0.02
Prostate Cancer	Finland	Males	FinnGen	Age	60-80%	40	0.02	0.02	0.03
Prostate Cancer	Finland	Males	FinnGen	Age	60-80%	45	0.04	0.03	0.05
Prostate Cancer	Finland	Males	FinnGen	Age	60-80%	50	0.13	0.08	0.18
Prostate Cancer	Finland	Males	FinnGen	Age	60-80%	55	0.48	0.29	0.68
Prostate Cancer	Finland	Males	FinnGen	Age	60-80%	60	1.44	0.87	1.99
Prostate Cancer	Finland	Males	FinnGen	Age	60-80%	65	3.49	2.34	4.69
Prostate Cancer	Finland	Males	FinnGen	Age	60-80%	70	6.81	4.95	8.85
Prostate Cancer	Finland	Males	FinnGen	Age	60-80%	75	10.69	7.96	13.46
Prostate Cancer	Finland	Males	FinnGen	Age	60-80%	80	14.91	11.69	18.44
Prostate Cancer	Finland	Males	FinnGen	Age	80-90%	5	0	0	0
Prostate Cancer	Finland	Males	FinnGen	Age	80-90%	10	0	0	0
Prostate Cancer	Finland	Males	FinnGen	Age	80-90%	15	0	0	0
Prostate Cancer	Finland	Males	FinnGen	Age	80-90%	20	0	0	0
Prostate Cancer	Finland	Males	FinnGen	Age	80-90%	25	0.01	0	0.01
Prostate Cancer	Finland	Males	FinnGen	Age	80-90%	30	0.01	0.01	0.02
Prostate Cancer	Finland	Males	FinnGen	Age	80-90%	35	0.02	0.01	0.03
Prostate Cancer	Finland	Males	FinnGen	Age	80-90%	40	0.03	0.02	0.04
Prostate Cancer	Finland	Males	FinnGen	Age	80-90%	45	0.06	0.04	0.08
Prostate Cancer	Finland	Males	FinnGen	Age	80-90%	50	0.19	0.12	0.27
Prostate Cancer	Finland	Males	FinnGen	Age	80-90%	55	0.69	0.41	1.01
Prostate Cancer	Finland	Males	FinnGen	Age	80-90%	60	2.05	1.19	2.96
Prostate Cancer	Finland	Males	FinnGen	Age	80-90%	65	4.94	3.24	6.71
Prostate Cancer	Finland	Males	FinnGen	Age	80-90%	70	9.52	6.81	12.35
Prostate Cancer	Finland	Males	FinnGen	Age	80-90%	75	14.71	11.08	18.3
Prostate Cancer	Finland	Males	FinnGen	Age	80-90%	80	20.2	15.96	24.62
Prostate Cancer	Finland	Males	FinnGen	Age	90-95%	5	0	0	0
Prostate Cancer	Finland	Males	FinnGen	Age	90-95%	10	0	0	0
Prostate Cancer	Finland	Males	FinnGen	Age	90-95%	15	0	0	0
Prostate Cancer	Finland	Males	FinnGen	Age	90-95%	20	0	0	0
Prostate Cancer	Finland	Males	FinnGen	Age	90-95%	25	0.01	0	0.01
Prostate Cancer	Finland	Males	FinnGen	Age	90-95%	30	0.02	0.01	0.03
Prostate Cancer	Finland	Males	FinnGen	Age	90-95%	35	0.03	0.02	0.04
Prostate Cancer	Finland	Males	FinnGen	Age	90-95%	40	0.05	0.03	0.06
Prostate Cancer	Finland	Males	FinnGen	Age	90-95%	45	0.08	0.06	0.11
Prostate Cancer	Finland	Males	FinnGen	Age	90-95%	50	0.26	0.16	0.37
Prostate Cancer	Finland	Males	FinnGen	Age	90-95%	55	0.95	0.57	1.35
Prostate Cancer	Finland	Males	FinnGen	Age	90-95%	60	2.82	1.65	4.1
Prostate Cancer	Finland	Males	FinnGen	Age	90-95%	65	6.63	4.45	8.99
Prostate Cancer	Finland	Males	FinnGen	Age	90-95%	70	12.39	9.08	15.94
Prostate Cancer	Finland	Males	FinnGen	Age	90-95%	75	18.58	14.16	23.24
Prostate Cancer	Finland	Males	FinnGen	Age	90-95%	80	24.82	19.79	30.21
Prostate Cancer	Finland	Males	FinnGen	Age	> 95%	5	0	0	0
Prostate Cancer	Finland	Males	FinnGen	Age	> 95%	10	0	0	0
Prostate Cancer	Finland	Males	FinnGen	Age	> 95%	15	0	0	0
Prostate Cancer	Finland	Males	FinnGen	Age	> 95%	20	0	0	0
Prostate Cancer	Finland	Males	FinnGen	Age	> 95%	25	0.01	0	0.02
Prostate Cancer	Finland	Males	FinnGen	Age	> 95%	30	0.03	0.02	0.04
Prostate Cancer	Finland	Males	FinnGen	Age	> 95%	35	0.05	0.03	0.06
Prostate Cancer	Finland	Males	FinnGen	Age	> 95%	40	0.07	0.05	0.09
Prostate Cancer	Finland	Males	FinnGen	Age	> 95%	45	0.13	0.09	0.16
Prostate Cancer	Finland	Males	FinnGen	Age	> 95%	50	0.41	0.26	0.56
Prostate Cancer	Finland	Males	FinnGen	Age	> 95%	55	1.47	0.89	2.09
Prostate Cancer	Finland	Males	FinnGen	Age	> 95%	60	4.37	2.67	6.19
Prostate Cancer	Finland	Males	FinnGen	Age	> 95%	65	10.1	6.94	13.47
Prostate Cancer	Finland	Males	FinnGen	Age	> 95%	70	18.38	13.51	23.24
Prostate Cancer	Finland	Males	FinnGen	Age	> 95%	75	26.79	20.78	32.58
Prostate Cancer	Finland	Males	FinnGen	Age	> 95%	80	34.74	28.45	41.21
Prostate Cancer	Estonia	Males	Estonian Biobank	Age	< 20%	5	0	0	0
Prostate Cancer	Estonia	Males	Estonian Biobank	Age	< 20%	10	0	0	0
Prostate Cancer	Estonia	Males	Estonian Biobank	Age	< 20%	15	0	0	0
Prostate Cancer	Estonia	Males	Estonian Biobank	Age	< 20%	20	0	0	0
Prostate Cancer	Estonia	Males	Estonian Biobank	Age	< 20%	25	0	0	0
Prostate Cancer	Estonia	Males	Estonian Biobank	Age	< 20%	30	0	0	0
Prostate Cancer	Estonia	Males	Estonian Biobank	Age	< 20%	35	0	0	0.01
Prostate Cancer	Estonia	Males	Estonian Biobank	Age	< 20%	40	0.01	0	0.01
Prostate Cancer	Estonia	Males	Estonian Biobank	Age	< 20%	45	0.01	0.01	0.02
Prostate Cancer	Estonia	Males	Estonian Biobank	Age	< 20%	50	0.04	0.02	0.08
Prostate Cancer	Estonia	Males	Estonian Biobank	Age	< 20%	55	0.14	0.08	0.25
Prostate Cancer	Estonia	Males	Estonian Biobank	Age	< 20%	60	0.45	0.24	0.74
Prostate Cancer	Estonia	Males	Estonian Biobank	Age	< 20%	65	1.15	0.67	1.8
Prostate Cancer	Estonia	Males	Estonian Biobank	Age	< 20%	70	2.41	1.49	3.54
Prostate Cancer	Estonia	Males	Estonian Biobank	Age	< 20%	75	3.91	2.74	5.53
Prostate Cancer	Estonia	Males	Estonian Biobank	Age	< 20%	80	5.46	3.88	7.47
Prostate Cancer	Estonia	Males	Estonian Biobank	Age	20-40%	5	0	0	0
Prostate Cancer	Estonia	Males	Estonian Biobank	Age	20-40%	10	0	0	0
Prostate Cancer	Estonia	Males	Estonian Biobank	Age	20-40%	15	0	0	0
Prostate Cancer	Estonia	Males	Estonian Biobank	Age	20-40%	20	0	0	0
Prostate Cancer	Estonia	Males	Estonian Biobank	Age	20-40%	25	0	0	0
Prostate Cancer	Estonia	Males	Estonian Biobank	Age	20-40%	30	0	0	0.01
Prostate Cancer	Estonia	Males	Estonian Biobank	Age	20-40%	35	0.01	0	0.01
Prostate Cancer	Estonia	Males	Estonian Biobank	Age	20-40%	40	0.01	0.01	0.01
Prostate Cancer	Estonia	Males	Estonian Biobank	Age	20-40%	45	0.03	0.01	0.04
Prostate Cancer	Estonia	Males	Estonian Biobank	Age	20-40%	50	0.08	0.04	0.13
Prostate Cancer	Estonia	Males	Estonian Biobank	Age	20-40%	55	0.26	0.15	0.42
Prostate Cancer	Estonia	Males	Estonian Biobank	Age	20-40%	60	0.82	0.44	1.28
Prostate Cancer	Estonia	Males	Estonian Biobank	Age	20-40%	65	2.07	1.21	3.06
Prostate Cancer	Estonia	Males	Estonian Biobank	Age	20-40%	70	4.18	2.7	5.87
Prostate Cancer	Estonia	Males	Estonian Biobank	Age	20-40%	75	6.6	4.75	8.9
Prostate Cancer	Estonia	Males	Estonian Biobank	Age	20-40%	80	8.98	6.46	11.77
Prostate Cancer	Estonia	Males	Estonian Biobank	Age	40-60%	5	0	0	0
Prostate Cancer	Estonia	Males	Estonian Biobank	Age	40-60%	10	0	0	0
Prostate Cancer	Estonia	Males	Estonian Biobank	Age	40-60%	15	0	0	0
Prostate Cancer	Estonia	Males	Estonian Biobank	Age	40-60%	20	0	0	0
Prostate Cancer	Estonia	Males	Estonian Biobank	Age	40-60%	25	0	0	0
Prostate Cancer	Estonia	Males	Estonian Biobank	Age	40-60%	30	0	0	0.01
Prostate Cancer	Estonia	Males	Estonian Biobank	Age	40-60%	35	0.01	0	0.01
Prostate Cancer	Estonia	Males	Estonian Biobank	Age	40-60%	40	0.01	0.01	0.02
Prostate Cancer	Estonia	Males	Estonian Biobank	Age	40-60%	45	0.03	0.02	0.04
Prostate Cancer	Estonia	Males	Estonian Biobank	Age	40-60%	50	0.09	0.05	0.13
Prostate Cancer	Estonia	Males	Estonian Biobank	Age	40-60%	55	0.3	0.18	0.42
Prostate Cancer	Estonia	Males	Estonian Biobank	Age	40-60%	60	0.93	0.52	1.31
Prostate Cancer	Estonia	Males	Estonian Biobank	Age	40-60%	65	2.41	1.5	3.27
Prostate Cancer	Estonia	Males	Estonian Biobank	Age	40-60%	70	5.01	3.38	6.6
Prostate Cancer	Estonia	Males	Estonian Biobank	Age	40-60%	75	8.08	5.88	10.27
Prostate Cancer	Estonia	Males	Estonian Biobank	Age	40-60%	80	11.18	8.38	13.83
Prostate Cancer	Estonia	Males	Estonian Biobank	Age	60-80%	5	0	0	0
Prostate Cancer	Estonia	Males	Estonian Biobank	Age	60-80%	10	0	0	0
Prostate Cancer	Estonia	Males	Estonian Biobank	Age	60-80%	15	0	0	0
Prostate Cancer	Estonia	Males	Estonian Biobank	Age	60-80%	20	0	0	0
Prostate Cancer	Estonia	Males	Estonian Biobank	Age	60-80%	25	0	0	0
Prostate Cancer	Estonia	Males	Estonian Biobank	Age	60-80%	30	0.01	0	0.01
Prostate Cancer	Estonia	Males	Estonian Biobank	Age	60-80%	35	0.01	0.01	0.02
Prostate Cancer	Estonia	Males	Estonian Biobank	Age	60-80%	40	0.02	0.01	0.02
Prostate Cancer	Estonia	Males	Estonian Biobank	Age	60-80%	45	0.04	0.02	0.06
Prostate Cancer	Estonia	Males	Estonian Biobank	Age	60-80%	50	0.14	0.08	0.2
Prostate Cancer	Estonia	Males	Estonian Biobank	Age	60-80%	55	0.43	0.24	0.66
Prostate Cancer	Estonia	Males	Estonian Biobank	Age	60-80%	60	1.34	0.76	2
Prostate Cancer	Estonia	Males	Estonian Biobank	Age	60-80%	65	3.38	2.15	4.7
Prostate Cancer	Estonia	Males	Estonian Biobank	Age	60-80%	70	6.83	4.58	9.29
Prostate Cancer	Estonia	Males	Estonian Biobank	Age	60-80%	75	10.72	7.53	13.97
Prostate Cancer	Estonia	Males	Estonian Biobank	Age	60-80%	80	14.49	10.78	18.32
Prostate Cancer	Estonia	Males	Estonian Biobank	Age	80-90%	5	0	0	0
Prostate Cancer	Estonia	Males	Estonian Biobank	Age	80-90%	10	0	0	0
Prostate Cancer	Estonia	Males	Estonian Biobank	Age	80-90%	15	0	0	0
Prostate Cancer	Estonia	Males	Estonian Biobank	Age	80-90%	20	0	0	0
Prostate Cancer	Estonia	Males	Estonian Biobank	Age	80-90%	25	0	0	0.01
Prostate Cancer	Estonia	Males	Estonian Biobank	Age	80-90%	30	0.01	0	0.01
Prostate Cancer	Estonia	Males	Estonian Biobank	Age	80-90%	35	0.01	0.01	0.02
Prostate Cancer	Estonia	Males	Estonian Biobank	Age	80-90%	40	0.02	0.01	0.03
Prostate Cancer	Estonia	Males	Estonian Biobank	Age	80-90%	45	0.06	0.03	0.09
Prostate Cancer	Estonia	Males	Estonian Biobank	Age	80-90%	50	0.19	0.1	0.3
Prostate Cancer	Estonia	Males	Estonian Biobank	Age	80-90%	55	0.61	0.35	0.97
Prostate Cancer	Estonia	Males	Estonian Biobank	Age	80-90%	60	1.9	1.06	2.95
Prostate Cancer	Estonia	Males	Estonian Biobank	Age	80-90%	65	4.63	2.78	6.7
Prostate Cancer	Estonia	Males	Estonian Biobank	Age	80-90%	70	8.95	5.93	12.35
Prostate Cancer	Estonia	Males	Estonian Biobank	Age	80-90%	75	13.52	9.88	18.19
Prostate Cancer	Estonia	Males	Estonian Biobank	Age	80-90%	80	17.69	13.29	22.88
Prostate Cancer	Estonia	Males	Estonian Biobank	Age	90-95%	5	0	0	0
Prostate Cancer	Estonia	Males	Estonian Biobank	Age	90-95%	10	0	0	0
Prostate Cancer	Estonia	Males	Estonian Biobank	Age	90-95%	15	0	0	0
Prostate Cancer	Estonia	Males	Estonian Biobank	Age	90-95%	20	0	0	0
Prostate Cancer	Estonia	Males	Estonian Biobank	Age	90-95%	25	0	0	0.01
Prostate Cancer	Estonia	Males	Estonian Biobank	Age	90-95%	30	0.01	0	0.02
Prostate Cancer	Estonia	Males	Estonian Biobank	Age	90-95%	35	0.02	0.01	0.03
Prostate Cancer	Estonia	Males	Estonian Biobank	Age	90-95%	40	0.03	0.02	0.05
Prostate Cancer	Estonia	Males	Estonian Biobank	Age	90-95%	45	0.08	0.04	0.12
Prostate Cancer	Estonia	Males	Estonian Biobank	Age	90-95%	50	0.26	0.14	0.42
Prostate Cancer	Estonia	Males	Estonian Biobank	Age	90-95%	55	0.83	0.46	1.32
Prostate Cancer	Estonia	Males	Estonian Biobank	Age	90-95%	60	2.58	1.38	4.2
Prostate Cancer	Estonia	Males	Estonian Biobank	Age	90-95%	65	6.17	3.78	8.95
Prostate Cancer	Estonia	Males	Estonian Biobank	Age	90-95%	70	11.68	7.73	16.05
Prostate Cancer	Estonia	Males	Estonian Biobank	Age	90-95%	75	17.26	12.56	22.63
Prostate Cancer	Estonia	Males	Estonian Biobank	Age	90-95%	80	22.16	16.51	28.37
Prostate Cancer	Estonia	Males	Estonian Biobank	Age	> 95%	5	0	0	0
Prostate Cancer	Estonia	Males	Estonian Biobank	Age	> 95%	10	0	0	0
Prostate Cancer	Estonia	Males	Estonian Biobank	Age	> 95%	15	0	0	0
Prostate Cancer	Estonia	Males	Estonian Biobank	Age	> 95%	20	0	0	0
Prostate Cancer	Estonia	Males	Estonian Biobank	Age	> 95%	25	0.01	0	0.02
Prostate Cancer	Estonia	Males	Estonian Biobank	Age	> 95%	30	0.02	0.01	0.03
Prostate Cancer	Estonia	Males	Estonian Biobank	Age	> 95%	35	0.03	0.02	0.06
Prostate Cancer	Estonia	Males	Estonian Biobank	Age	> 95%	40	0.06	0.03	0.08
Prostate Cancer	Estonia	Males	Estonian Biobank	Age	> 95%	45	0.14	0.08	0.21
Prostate Cancer	Estonia	Males	Estonian Biobank	Age	> 95%	50	0.47	0.26	0.73
Prostate Cancer	Estonia	Males	Estonian Biobank	Age	> 95%	55	1.48	0.85	2.33
Prostate Cancer	Estonia	Males	Estonian Biobank	Age	> 95%	60	4.56	2.54	6.95
Prostate Cancer	Estonia	Males	Estonian Biobank	Age	> 95%	65	10.21	6.47	14.36
Prostate Cancer	Estonia	Males	Estonian Biobank	Age	> 95%	70	17.85	12.53	23.76
Prostate Cancer	Estonia	Males	Estonian Biobank	Age	> 95%	75	24.67	18.38	31.36
Prostate Cancer	Estonia	Males	Estonian Biobank	Age	> 95%	80	30.02	23.06	37.83
Epilepsy	Norway	Males	HUNT	Age	< 20%	5	0.35	0.12	0.72
Epilepsy	Norway	Males	HUNT	Age	< 20%	10	0.66	0.32	1.17
Epilepsy	Norway	Males	HUNT	Age	< 20%	15	0.95	0.52	1.51
Epilepsy	Norway	Males	HUNT	Age	< 20%	20	1.19	0.72	1.81
Epilepsy	Norway	Males	HUNT	Age	< 20%	25	1.39	0.89	2.05
Epilepsy	Norway	Males	HUNT	Age	< 20%	30	1.56	1.05	2.26
Epilepsy	Norway	Males	HUNT	Age	< 20%	35	1.71	1.19	2.39
Epilepsy	Norway	Males	HUNT	Age	< 20%	40	1.87	1.33	2.55
Epilepsy	Norway	Males	HUNT	Age	< 20%	45	2.02	1.47	2.72
Epilepsy	Norway	Males	HUNT	Age	< 20%	50	2.16	1.62	2.88
Epilepsy	Norway	Males	HUNT	Age	< 20%	55	2.3	1.76	3.03
Epilepsy	Norway	Males	HUNT	Age	< 20%	60	2.45	1.9	3.16
Epilepsy	Norway	Males	HUNT	Age	< 20%	65	2.59	2.03	3.29
Epilepsy	Norway	Males	HUNT	Age	< 20%	70	2.71	2.17	3.43
Epilepsy	Norway	Males	HUNT	Age	< 20%	75	2.84	2.27	3.53
Epilepsy	Norway	Males	HUNT	Age	< 20%	80	2.97	2.37	3.69
Epilepsy	Norway	Males	HUNT	Age	20-40%	5	0.47	0.13	0.91
Epilepsy	Norway	Males	HUNT	Age	20-40%	10	0.89	0.42	1.44
Epilepsy	Norway	Males	HUNT	Age	20-40%	15	1.28	0.72	1.95
Epilepsy	Norway	Males	HUNT	Age	20-40%	20	1.6	0.99	2.27
Epilepsy	Norway	Males	HUNT	Age	20-40%	25	1.87	1.21	2.56
Epilepsy	Norway	Males	HUNT	Age	20-40%	30	2.09	1.42	2.77
Epilepsy	Norway	Males	HUNT	Age	20-40%	35	2.3	1.61	2.99
Epilepsy	Norway	Males	HUNT	Age	20-40%	40	2.51	1.81	3.21
Epilepsy	Norway	Males	HUNT	Age	20-40%	45	2.71	1.97	3.45
Epilepsy	Norway	Males	HUNT	Age	20-40%	50	2.9	2.16	3.66
Epilepsy	Norway	Males	HUNT	Age	20-40%	55	3.08	2.34	3.84
Epilepsy	Norway	Males	HUNT	Age	20-40%	60	3.27	2.5	4.02
Epilepsy	Norway	Males	HUNT	Age	20-40%	65	3.45	2.69	4.21
Epilepsy	Norway	Males	HUNT	Age	20-40%	70	3.62	2.83	4.39
Epilepsy	Norway	Males	HUNT	Age	20-40%	75	3.78	3	4.55
Epilepsy	Norway	Males	HUNT	Age	20-40%	80	3.94	3.19	4.73
Epilepsy	Norway	Males	HUNT	Age	40-60%	5	0.45	0.15	0.72
Epilepsy	Norway	Males	HUNT	Age	40-60%	10	0.85	0.45	1.21
Epilepsy	Norway	Males	HUNT	Age	40-60%	15	1.21	0.73	1.61
Epilepsy	Norway	Males	HUNT	Age	40-60%	20	1.52	0.97	1.97
Epilepsy	Norway	Males	HUNT	Age	40-60%	25	1.78	1.21	2.25
Epilepsy	Norway	Males	HUNT	Age	40-60%	30	2.01	1.4	2.51
Epilepsy	Norway	Males	HUNT	Age	40-60%	35	2.22	1.59	2.71
Epilepsy	Norway	Males	HUNT	Age	40-60%	40	2.44	1.8	2.94
Epilepsy	Norway	Males	HUNT	Age	40-60%	45	2.66	1.97	3.18
Epilepsy	Norway	Males	HUNT	Age	40-60%	50	2.87	2.19	3.39
Epilepsy	Norway	Males	HUNT	Age	40-60%	55	3.08	2.39	3.61
Epilepsy	Norway	Males	HUNT	Age	40-60%	60	3.3	2.6	3.84
Epilepsy	Norway	Males	HUNT	Age	40-60%	65	3.51	2.81	4.07
Epilepsy	Norway	Males	HUNT	Age	40-60%	70	3.72	2.97	4.31
Epilepsy	Norway	Males	HUNT	Age	40-60%	75	3.92	3.17	4.49
Epilepsy	Norway	Males	HUNT	Age	40-60%	80	4.12	3.37	4.69
Epilepsy	Norway	Males	HUNT	Age	60-80%	5	0.4	0.12	0.8
Epilepsy	Norway	Males	HUNT	Age	60-80%	10	0.76	0.36	1.29
Epilepsy	Norway	Males	HUNT	Age	60-80%	15	1.09	0.63	1.68
Epilepsy	Norway	Males	HUNT	Age	60-80%	20	1.37	0.85	2.01
Epilepsy	Norway	Males	HUNT	Age	60-80%	25	1.61	1.06	2.27
Epilepsy	Norway	Males	HUNT	Age	60-80%	30	1.81	1.23	2.49
Epilepsy	Norway	Males	HUNT	Age	60-80%	35	2	1.41	2.65
Epilepsy	Norway	Males	HUNT	Age	60-80%	40	2.19	1.57	2.84
Epilepsy	Norway	Males	HUNT	Age	60-80%	45	2.38	1.74	3.07
Epilepsy	Norway	Males	HUNT	Age	60-80%	50	2.57	1.91	3.25
Epilepsy	Norway	Males	HUNT	Age	60-80%	55	2.75	2.11	3.43
Epilepsy	Norway	Males	HUNT	Age	60-80%	60	2.95	2.28	3.62
Epilepsy	Norway	Males	HUNT	Age	60-80%	65	3.14	2.47	3.83
Epilepsy	Norway	Males	HUNT	Age	60-80%	70	3.31	2.65	4.01
Epilepsy	Norway	Males	HUNT	Age	60-80%	75	3.49	2.8	4.18
Epilepsy	Norway	Males	HUNT	Age	60-80%	80	3.67	2.96	4.4
Epilepsy	Norway	Males	HUNT	Age	80-90%	5	0.49	0.14	1.1
Epilepsy	Norway	Males	HUNT	Age	80-90%	10	0.94	0.43	1.65
Epilepsy	Norway	Males	HUNT	Age	80-90%	15	1.34	0.72	2.16
Epilepsy	Norway	Males	HUNT	Age	80-90%	20	1.68	0.99	2.57
Epilepsy	Norway	Males	HUNT	Age	80-90%	25	1.96	1.22	2.87
Epilepsy	Norway	Males	HUNT	Age	80-90%	30	2.19	1.45	3.12
Epilepsy	Norway	Males	HUNT	Age	80-90%	35	2.41	1.64	3.4
Epilepsy	Norway	Males	HUNT	Age	80-90%	40	2.63	1.83	3.61
Epilepsy	Norway	Males	HUNT	Age	80-90%	45	2.85	2.04	3.83
Epilepsy	Norway	Males	HUNT	Age	80-90%	50	3.05	2.19	4.04
Epilepsy	Norway	Males	HUNT	Age	80-90%	55	3.25	2.42	4.22
Epilepsy	Norway	Males	HUNT	Age	80-90%	60	3.46	2.61	4.46
Epilepsy	Norway	Males	HUNT	Age	80-90%	65	3.66	2.84	4.67
Epilepsy	Norway	Males	HUNT	Age	80-90%	70	3.84	3.01	4.87
Epilepsy	Norway	Males	HUNT	Age	80-90%	75	4.02	3.2	5
Epilepsy	Norway	Males	HUNT	Age	80-90%	80	4.2	3.35	5.21
Epilepsy	Norway	Males	HUNT	Age	90-95%	5	0.67	0.16	1.68
Epilepsy	Norway	Males	HUNT	Age	90-95%	10	1.27	0.51	2.55
Epilepsy	Norway	Males	HUNT	Age	90-95%	15	1.81	0.86	3.34
Epilepsy	Norway	Males	HUNT	Age	90-95%	20	2.25	1.21	3.78
Epilepsy	Norway	Males	HUNT	Age	90-95%	25	2.6	1.54	4.28
Epilepsy	Norway	Males	HUNT	Age	90-95%	30	2.88	1.8	4.58
Epilepsy	Norway	Males	HUNT	Age	90-95%	35	3.13	2.03	4.83
Epilepsy	Norway	Males	HUNT	Age	90-95%	40	3.36	2.24	5.07
Epilepsy	Norway	Males	HUNT	Age	90-95%	45	3.58	2.44	5.31
Epilepsy	Norway	Males	HUNT	Age	90-95%	50	3.77	2.61	5.5
Epilepsy	Norway	Males	HUNT	Age	90-95%	55	3.95	2.78	5.7
Epilepsy	Norway	Males	HUNT	Age	90-95%	60	4.13	2.98	5.81
Epilepsy	Norway	Males	HUNT	Age	90-95%	65	4.29	3.13	6.03
Epilepsy	Norway	Males	HUNT	Age	90-95%	70	4.43	3.25	6.18
Epilepsy	Norway	Males	HUNT	Age	90-95%	75	4.57	3.39	6.34
Epilepsy	Norway	Males	HUNT	Age	90-95%	80	4.71	3.55	6.45
Epilepsy	Norway	Males	HUNT	Age	> 95%	5	0.69	0.18	1.7
Epilepsy	Norway	Males	HUNT	Age	> 95%	10	1.31	0.59	2.61
Epilepsy	Norway	Males	HUNT	Age	> 95%	15	1.88	0.95	3.35
Epilepsy	Norway	Males	HUNT	Age	> 95%	20	2.34	1.29	3.94
Epilepsy	Norway	Males	HUNT	Age	> 95%	25	2.71	1.69	4.3
Epilepsy	Norway	Males	HUNT	Age	> 95%	30	3.02	1.96	4.64
Epilepsy	Norway	Males	HUNT	Age	> 95%	35	3.29	2.2	4.93
Epilepsy	Norway	Males	HUNT	Age	> 95%	40	3.55	2.43	5.17
Epilepsy	Norway	Males	HUNT	Age	> 95%	45	3.81	2.67	5.46
Epilepsy	Norway	Males	HUNT	Age	> 95%	50	4.03	2.9	5.59
Epilepsy	Norway	Males	HUNT	Age	> 95%	55	4.25	3.13	5.87
Epilepsy	Norway	Males	HUNT	Age	> 95%	60	4.47	3.33	6.12
Epilepsy	Norway	Males	HUNT	Age	> 95%	65	4.67	3.53	6.28
Epilepsy	Norway	Males	HUNT	Age	> 95%	70	4.85	3.7	6.5
Epilepsy	Norway	Males	HUNT	Age	> 95%	75	5.03	3.84	6.69
Epilepsy	Norway	Males	HUNT	Age	> 95%	80	5.2	4.01	6.91
Epilepsy	Norway	Females	HUNT	Age	< 20%	5	0.32	0.09	0.66
Epilepsy	Norway	Females	HUNT	Age	< 20%	10	0.59	0.27	1.05
Epilepsy	Norway	Females	HUNT	Age	< 20%	15	0.84	0.46	1.32
Epilepsy	Norway	Females	HUNT	Age	< 20%	20	1.04	0.62	1.56
Epilepsy	Norway	Females	HUNT	Age	< 20%	25	1.21	0.79	1.77
Epilepsy	Norway	Females	HUNT	Age	< 20%	30	1.36	0.92	1.93
Epilepsy	Norway	Females	HUNT	Age	< 20%	35	1.5	1.05	2.04
Epilepsy	Norway	Females	HUNT	Age	< 20%	40	1.63	1.16	2.19
Epilepsy	Norway	Females	HUNT	Age	< 20%	45	1.76	1.29	2.34
Epilepsy	Norway	Females	HUNT	Age	< 20%	50	1.88	1.41	2.48
Epilepsy	Norway	Females	HUNT	Age	< 20%	55	2	1.53	2.59
Epilepsy	Norway	Females	HUNT	Age	< 20%	60	2.12	1.64	2.74
Epilepsy	Norway	Females	HUNT	Age	< 20%	65	2.24	1.75	2.86
Epilepsy	Norway	Females	HUNT	Age	< 20%	70	2.36	1.84	2.96
Epilepsy	Norway	Females	HUNT	Age	< 20%	75	2.48	1.97	3.11
Epilepsy	Norway	Females	HUNT	Age	< 20%	80	2.6	2.09	3.24
Epilepsy	Norway	Females	HUNT	Age	20-40%	5	0.43	0.15	0.89
Epilepsy	Norway	Females	HUNT	Age	20-40%	10	0.8	0.4	1.31
Epilepsy	Norway	Females	HUNT	Age	20-40%	15	1.13	0.64	1.74
Epilepsy	Norway	Females	HUNT	Age	20-40%	20	1.4	0.87	2.04
Epilepsy	Norway	Females	HUNT	Age	20-40%	25	1.63	1.09	2.34
Epilepsy	Norway	Females	HUNT	Age	20-40%	30	1.83	1.28	2.51
Epilepsy	Norway	Females	HUNT	Age	20-40%	35	2.01	1.46	2.72
Epilepsy	Norway	Females	HUNT	Age	20-40%	40	2.19	1.61	2.92
Epilepsy	Norway	Females	HUNT	Age	20-40%	45	2.36	1.76	3.12
Epilepsy	Norway	Females	HUNT	Age	20-40%	50	2.52	1.92	3.26
Epilepsy	Norway	Females	HUNT	Age	20-40%	55	2.68	2.05	3.42
Epilepsy	Norway	Females	HUNT	Age	20-40%	60	2.84	2.18	3.59
Epilepsy	Norway	Females	HUNT	Age	20-40%	65	2.99	2.33	3.75
Epilepsy	Norway	Females	HUNT	Age	20-40%	70	3.15	2.46	3.92
Epilepsy	Norway	Females	HUNT	Age	20-40%	75	3.3	2.61	4.06
Epilepsy	Norway	Females	HUNT	Age	20-40%	80	3.46	2.77	4.24
Epilepsy	Norway	Females	HUNT	Age	40-60%	5	0.4	0.14	0.65
Epilepsy	Norway	Females	HUNT	Age	40-60%	10	0.75	0.38	1.1
Epilepsy	Norway	Females	HUNT	Age	40-60%	15	1.07	0.61	1.41
Epilepsy	Norway	Females	HUNT	Age	40-60%	20	1.33	0.84	1.72
Epilepsy	Norway	Females	HUNT	Age	40-60%	25	1.55	1.06	1.94
Epilepsy	Norway	Females	HUNT	Age	40-60%	30	1.75	1.26	2.16
Epilepsy	Norway	Females	HUNT	Age	40-60%	35	1.94	1.42	2.38
Epilepsy	Norway	Females	HUNT	Age	40-60%	40	2.13	1.6	2.56
Epilepsy	Norway	Females	HUNT	Age	40-60%	45	2.32	1.76	2.78
Epilepsy	Norway	Females	HUNT	Age	40-60%	50	2.5	1.93	2.98
Epilepsy	Norway	Females	HUNT	Age	40-60%	55	2.67	2.09	3.15
Epilepsy	Norway	Females	HUNT	Age	40-60%	60	2.86	2.24	3.36
Epilepsy	Norway	Females	HUNT	Age	40-60%	65	3.05	2.43	3.55
Epilepsy	Norway	Females	HUNT	Age	40-60%	70	3.23	2.6	3.74
Epilepsy	Norway	Females	HUNT	Age	40-60%	75	3.43	2.79	3.96
Epilepsy	Norway	Females	HUNT	Age	40-60%	80	3.62	2.97	4.16
Epilepsy	Norway	Females	HUNT	Age	60-80%	5	0.36	0.1	0.75
Epilepsy	Norway	Females	HUNT	Age	60-80%	10	0.68	0.32	1.15
Epilepsy	Norway	Females	HUNT	Age	60-80%	15	0.97	0.54	1.47
Epilepsy	Norway	Females	HUNT	Age	60-80%	20	1.2	0.73	1.72
Epilepsy	Norway	Females	HUNT	Age	60-80%	25	1.4	0.9	1.95
Epilepsy	Norway	Females	HUNT	Age	60-80%	30	1.58	1.08	2.18
Epilepsy	Norway	Females	HUNT	Age	60-80%	35	1.75	1.24	2.33
Epilepsy	Norway	Females	HUNT	Age	60-80%	40	1.92	1.38	2.52
Epilepsy	Norway	Females	HUNT	Age	60-80%	45	2.08	1.56	2.69
Epilepsy	Norway	Females	HUNT	Age	60-80%	50	2.24	1.67	2.87
Epilepsy	Norway	Females	HUNT	Age	60-80%	55	2.39	1.84	3.05
Epilepsy	Norway	Females	HUNT	Age	60-80%	60	2.56	1.97	3.19
Epilepsy	Norway	Females	HUNT	Age	60-80%	65	2.72	2.13	3.38
Epilepsy	Norway	Females	HUNT	Age	60-80%	70	2.88	2.29	3.54
Epilepsy	Norway	Females	HUNT	Age	60-80%	75	3.05	2.45	3.68
Epilepsy	Norway	Females	HUNT	Age	60-80%	80	3.22	2.59	3.88
Epilepsy	Norway	Females	HUNT	Age	80-90%	5	0.45	0.13	0.98
Epilepsy	Norway	Females	HUNT	Age	80-90%	10	0.83	0.35	1.52
Epilepsy	Norway	Females	HUNT	Age	80-90%	15	1.18	0.62	1.98
Epilepsy	Norway	Females	HUNT	Age	80-90%	20	1.47	0.86	2.33
Epilepsy	Norway	Females	HUNT	Age	80-90%	25	1.71	1.07	2.59
Epilepsy	Norway	Females	HUNT	Age	80-90%	30	1.92	1.27	2.82
Epilepsy	Norway	Females	HUNT	Age	80-90%	35	2.11	1.47	3.03
Epilepsy	Norway	Females	HUNT	Age	80-90%	40	2.3	1.64	3.2
Epilepsy	Norway	Females	HUNT	Age	80-90%	45	2.49	1.81	3.42
Epilepsy	Norway	Females	HUNT	Age	80-90%	50	2.66	1.97	3.61
Epilepsy	Norway	Females	HUNT	Age	80-90%	55	2.83	2.13	3.79
Epilepsy	Norway	Females	HUNT	Age	80-90%	60	3	2.28	3.99
Epilepsy	Norway	Females	HUNT	Age	80-90%	65	3.17	2.43	4.16
Epilepsy	Norway	Females	HUNT	Age	80-90%	70	3.34	2.62	4.35
Epilepsy	Norway	Females	HUNT	Age	80-90%	75	3.51	2.78	4.49
Epilepsy	Norway	Females	HUNT	Age	80-90%	80	3.69	2.92	4.62
Epilepsy	Norway	Females	HUNT	Age	90-95%	5	0.6	0.17	1.5
Epilepsy	Norway	Females	HUNT	Age	90-95%	10	1.13	0.49	2.25
Epilepsy	Norway	Females	HUNT	Age	90-95%	15	1.6	0.79	2.92
Epilepsy	Norway	Females	HUNT	Age	90-95%	20	1.97	1.1	3.29
Epilepsy	Norway	Females	HUNT	Age	90-95%	25	2.27	1.39	3.7
Epilepsy	Norway	Females	HUNT	Age	90-95%	30	2.52	1.63	3.98
Epilepsy	Norway	Females	HUNT	Age	90-95%	35	2.74	1.84	4.21
Epilepsy	Norway	Females	HUNT	Age	90-95%	40	2.94	2.04	4.42
Epilepsy	Norway	Females	HUNT	Age	90-95%	45	3.13	2.23	4.62
Epilepsy	Norway	Females	HUNT	Age	90-95%	50	3.29	2.4	4.81
Epilepsy	Norway	Females	HUNT	Age	90-95%	55	3.45	2.55	4.99
Epilepsy	Norway	Females	HUNT	Age	90-95%	60	3.59	2.69	5.1
Epilepsy	Norway	Females	HUNT	Age	90-95%	65	3.73	2.86	5.25
Epilepsy	Norway	Females	HUNT	Age	90-95%	70	3.86	2.99	5.39
Epilepsy	Norway	Females	HUNT	Age	90-95%	75	3.99	3.12	5.53
Epilepsy	Norway	Females	HUNT	Age	90-95%	80	4.12	3.24	5.66
Epilepsy	Norway	Females	HUNT	Age	> 95%	5	0.63	0.18	1.56
Epilepsy	Norway	Females	HUNT	Age	> 95%	10	1.17	0.48	2.5
Epilepsy	Norway	Females	HUNT	Age	> 95%	15	1.66	0.84	2.99
Epilepsy	Norway	Females	HUNT	Age	> 95%	20	2.05	1.15	3.51
Epilepsy	Norway	Females	HUNT	Age	> 95%	25	2.37	1.44	3.92
Epilepsy	Norway	Females	HUNT	Age	> 95%	30	2.64	1.7	4.23
Epilepsy	Norway	Females	HUNT	Age	> 95%	35	2.88	1.95	4.41
Epilepsy	Norway	Females	HUNT	Age	> 95%	40	3.11	2.19	4.61
Epilepsy	Norway	Females	HUNT	Age	> 95%	45	3.33	2.38	4.85
Epilepsy	Norway	Females	HUNT	Age	> 95%	50	3.52	2.52	5.12
Epilepsy	Norway	Females	HUNT	Age	> 95%	55	3.7	2.69	5.32
Epilepsy	Norway	Females	HUNT	Age	> 95%	60	3.89	2.84	5.48
Epilepsy	Norway	Females	HUNT	Age	> 95%	65	4.06	3.04	5.66
Epilepsy	Norway	Females	HUNT	Age	> 95%	70	4.22	3.2	5.85
Epilepsy	Norway	Females	HUNT	Age	> 95%	75	4.39	3.39	6.03
Epilepsy	Norway	Females	HUNT	Age	> 95%	80	4.56	3.52	6.16
Epilepsy	Finland	Males	FinnGen	Age	< 20%	5	0.32	0.06	0.58
Epilepsy	Finland	Males	FinnGen	Age	< 20%	10	0.55	0.22	0.88
Epilepsy	Finland	Males	FinnGen	Age	< 20%	15	0.75	0.39	1.13
Epilepsy	Finland	Males	FinnGen	Age	< 20%	20	0.93	0.55	1.31
Epilepsy	Finland	Males	FinnGen	Age	< 20%	25	1.08	0.67	1.5
Epilepsy	Finland	Males	FinnGen	Age	< 20%	30	1.22	0.79	1.65
Epilepsy	Finland	Males	FinnGen	Age	< 20%	35	1.36	0.91	1.81
Epilepsy	Finland	Males	FinnGen	Age	< 20%	40	1.51	1.05	1.95
Epilepsy	Finland	Males	FinnGen	Age	< 20%	45	1.66	1.17	2.14
Epilepsy	Finland	Males	FinnGen	Age	< 20%	50	1.81	1.34	2.31
Epilepsy	Finland	Males	FinnGen	Age	< 20%	55	1.96	1.47	2.46
Epilepsy	Finland	Males	FinnGen	Age	< 20%	60	2.1	1.6	2.62
Epilepsy	Finland	Males	FinnGen	Age	< 20%	65	2.23	1.74	2.74
Epilepsy	Finland	Males	FinnGen	Age	< 20%	70	2.36	1.86	2.89
Epilepsy	Finland	Males	FinnGen	Age	< 20%	75	2.49	1.97	3.01
Epilepsy	Finland	Males	FinnGen	Age	< 20%	80	2.6	2.07	3.14
Epilepsy	Finland	Males	FinnGen	Age	20-40%	5	0.37	0.07	0.66
Epilepsy	Finland	Males	FinnGen	Age	20-40%	10	0.63	0.27	0.99
Epilepsy	Finland	Males	FinnGen	Age	20-40%	15	0.86	0.44	1.28
Epilepsy	Finland	Males	FinnGen	Age	20-40%	20	1.06	0.64	1.49
Epilepsy	Finland	Males	FinnGen	Age	20-40%	25	1.24	0.76	1.69
Epilepsy	Finland	Males	FinnGen	Age	20-40%	30	1.39	0.87	1.88
Epilepsy	Finland	Males	FinnGen	Age	20-40%	35	1.54	1.02	2.02
Epilepsy	Finland	Males	FinnGen	Age	20-40%	40	1.69	1.15	2.19
Epilepsy	Finland	Males	FinnGen	Age	20-40%	45	1.85	1.28	2.36
Epilepsy	Finland	Males	FinnGen	Age	20-40%	50	2	1.45	2.53
Epilepsy	Finland	Males	FinnGen	Age	20-40%	55	2.15	1.58	2.72
Epilepsy	Finland	Males	FinnGen	Age	20-40%	60	2.29	1.75	2.87
Epilepsy	Finland	Males	FinnGen	Age	20-40%	65	2.41	1.85	3
Epilepsy	Finland	Males	FinnGen	Age	20-40%	70	2.54	1.98	3.12
Epilepsy	Finland	Males	FinnGen	Age	20-40%	75	2.65	2.09	3.23
Epilepsy	Finland	Males	FinnGen	Age	20-40%	80	2.76	2.19	3.36
Epilepsy	Finland	Males	FinnGen	Age	40-60%	5	0.41	0.08	0.71
Epilepsy	Finland	Males	FinnGen	Age	40-60%	10	0.7	0.3	1.08
Epilepsy	Finland	Males	FinnGen	Age	40-60%	15	0.95	0.5	1.39
Epilepsy	Finland	Males	FinnGen	Age	40-60%	20	1.18	0.7	1.64
Epilepsy	Finland	Males	FinnGen	Age	40-60%	25	1.37	0.85	1.87
Epilepsy	Finland	Males	FinnGen	Age	40-60%	30	1.53	0.98	2.07
Epilepsy	Finland	Males	FinnGen	Age	40-60%	35	1.69	1.13	2.22
Epilepsy	Finland	Males	FinnGen	Age	40-60%	40	1.86	1.28	2.39
Epilepsy	Finland	Males	FinnGen	Age	40-60%	45	2.03	1.43	2.56
Epilepsy	Finland	Males	FinnGen	Age	40-60%	50	2.19	1.6	2.74
Epilepsy	Finland	Males	FinnGen	Age	40-60%	55	2.35	1.75	2.93
Epilepsy	Finland	Males	FinnGen	Age	40-60%	60	2.49	1.89	3.08
Epilepsy	Finland	Males	FinnGen	Age	40-60%	65	2.63	2.02	3.22
Epilepsy	Finland	Males	FinnGen	Age	40-60%	70	2.76	2.16	3.34
Epilepsy	Finland	Males	FinnGen	Age	40-60%	75	2.88	2.27	3.49
Epilepsy	Finland	Males	FinnGen	Age	40-60%	80	2.99	2.37	3.61
Epilepsy	Finland	Males	FinnGen	Age	60-80%	5	0.43	0.08	0.78
Epilepsy	Finland	Males	FinnGen	Age	60-80%	10	0.74	0.3	1.18
Epilepsy	Finland	Males	FinnGen	Age	60-80%	15	1.02	0.52	1.54
Epilepsy	Finland	Males	FinnGen	Age	60-80%	20	1.26	0.73	1.78
Epilepsy	Finland	Males	FinnGen	Age	60-80%	25	1.46	0.89	2.02
Epilepsy	Finland	Males	FinnGen	Age	60-80%	30	1.64	1.05	2.21
Epilepsy	Finland	Males	FinnGen	Age	60-80%	35	1.81	1.2	2.37
Epilepsy	Finland	Males	FinnGen	Age	60-80%	40	1.99	1.36	2.57
Epilepsy	Finland	Males	FinnGen	Age	60-80%	45	2.18	1.53	2.79
Epilepsy	Finland	Males	FinnGen	Age	60-80%	50	2.35	1.73	2.95
Epilepsy	Finland	Males	FinnGen	Age	60-80%	55	2.52	1.89	3.14
Epilepsy	Finland	Males	FinnGen	Age	60-80%	60	2.68	2.04	3.31
Epilepsy	Finland	Males	FinnGen	Age	60-80%	65	2.83	2.18	3.48
Epilepsy	Finland	Males	FinnGen	Age	60-80%	70	2.97	2.32	3.61
Epilepsy	Finland	Males	FinnGen	Age	60-80%	75	3.1	2.46	3.76
Epilepsy	Finland	Males	FinnGen	Age	60-80%	80	3.23	2.56	3.9
Epilepsy	Finland	Males	FinnGen	Age	80-90%	5	0.46	0.09	0.81
Epilepsy	Finland	Males	FinnGen	Age	80-90%	10	0.79	0.34	1.26
Epilepsy	Finland	Males	FinnGen	Age	80-90%	15	1.08	0.58	1.61
Epilepsy	Finland	Males	FinnGen	Age	80-90%	20	1.33	0.79	1.9
Epilepsy	Finland	Males	FinnGen	Age	80-90%	25	1.55	0.95	2.14
Epilepsy	Finland	Males	FinnGen	Age	80-90%	30	1.73	1.11	2.35
Epilepsy	Finland	Males	FinnGen	Age	80-90%	35	1.91	1.27	2.55
Epilepsy	Finland	Males	FinnGen	Age	80-90%	40	2.09	1.43	2.74
Epilepsy	Finland	Males	FinnGen	Age	80-90%	45	2.27	1.61	2.92
Epilepsy	Finland	Males	FinnGen	Age	80-90%	50	2.45	1.78	3.13
Epilepsy	Finland	Males	FinnGen	Age	80-90%	55	2.61	1.92	3.32
Epilepsy	Finland	Males	FinnGen	Age	80-90%	60	2.77	2.08	3.47
Epilepsy	Finland	Males	FinnGen	Age	80-90%	65	2.91	2.24	3.63
Epilepsy	Finland	Males	FinnGen	Age	80-90%	70	3.04	2.36	3.76
Epilepsy	Finland	Males	FinnGen	Age	80-90%	75	3.17	2.49	3.88
Epilepsy	Finland	Males	FinnGen	Age	80-90%	80	3.29	2.59	4.01
Epilepsy	Finland	Males	FinnGen	Age	90-95%	5	0.54	0.1	1
Epilepsy	Finland	Males	FinnGen	Age	90-95%	10	0.93	0.4	1.51
Epilepsy	Finland	Males	FinnGen	Age	90-95%	15	1.28	0.65	1.94
Epilepsy	Finland	Males	FinnGen	Age	90-95%	20	1.57	0.94	2.23
Epilepsy	Finland	Males	FinnGen	Age	90-95%	25	1.81	1.14	2.56
Epilepsy	Finland	Males	FinnGen	Age	90-95%	30	2.02	1.31	2.78
Epilepsy	Finland	Males	FinnGen	Age	90-95%	35	2.22	1.49	2.95
Epilepsy	Finland	Males	FinnGen	Age	90-95%	40	2.42	1.65	3.17
Epilepsy	Finland	Males	FinnGen	Age	90-95%	45	2.62	1.84	3.45
Epilepsy	Finland	Males	FinnGen	Age	90-95%	50	2.81	2.02	3.6
Epilepsy	Finland	Males	FinnGen	Age	90-95%	55	2.99	2.21	3.79
Epilepsy	Finland	Males	FinnGen	Age	90-95%	60	3.15	2.38	3.99
Epilepsy	Finland	Males	FinnGen	Age	90-95%	65	3.3	2.53	4.13
Epilepsy	Finland	Males	FinnGen	Age	90-95%	70	3.44	2.68	4.22
Epilepsy	Finland	Males	FinnGen	Age	90-95%	75	3.58	2.8	4.39
Epilepsy	Finland	Males	FinnGen	Age	90-95%	80	3.7	2.94	4.54
Epilepsy	Finland	Males	FinnGen	Age	> 95%	5	0.61	0.1	1.12
Epilepsy	Finland	Males	FinnGen	Age	> 95%	10	1.05	0.44	1.7
Epilepsy	Finland	Males	FinnGen	Age	> 95%	15	1.43	0.71	2.23
Epilepsy	Finland	Males	FinnGen	Age	> 95%	20	1.75	1	2.58
Epilepsy	Finland	Males	FinnGen	Age	> 95%	25	2.02	1.25	2.88
Epilepsy	Finland	Males	FinnGen	Age	> 95%	30	2.24	1.45	3.12
Epilepsy	Finland	Males	FinnGen	Age	> 95%	35	2.45	1.6	3.33
Epilepsy	Finland	Males	FinnGen	Age	> 95%	40	2.66	1.8	3.52
Epilepsy	Finland	Males	FinnGen	Age	> 95%	45	2.86	1.99	3.79
Epilepsy	Finland	Males	FinnGen	Age	> 95%	50	3.06	2.19	3.96
Epilepsy	Finland	Males	FinnGen	Age	> 95%	55	3.24	2.38	4.14
Epilepsy	Finland	Males	FinnGen	Age	> 95%	60	3.39	2.55	4.3
Epilepsy	Finland	Males	FinnGen	Age	> 95%	65	3.54	2.69	4.45
Epilepsy	Finland	Males	FinnGen	Age	> 95%	70	3.67	2.8	4.59
Epilepsy	Finland	Males	FinnGen	Age	> 95%	75	3.79	2.93	4.71
Epilepsy	Finland	Males	FinnGen	Age	> 95%	80	3.91	3.07	4.81
Epilepsy	Finland	Females	FinnGen	Age	< 20%	5	0.28	0.04	0.52
Epilepsy	Finland	Females	FinnGen	Age	< 20%	10	0.49	0.21	0.79
Epilepsy	Finland	Females	FinnGen	Age	< 20%	15	0.68	0.35	1.02
Epilepsy	Finland	Females	FinnGen	Age	< 20%	20	0.84	0.5	1.21
Epilepsy	Finland	Females	FinnGen	Age	< 20%	25	0.98	0.62	1.39
Epilepsy	Finland	Females	FinnGen	Age	< 20%	30	1.11	0.73	1.51
Epilepsy	Finland	Females	FinnGen	Age	< 20%	35	1.23	0.85	1.63
Epilepsy	Finland	Females	FinnGen	Age	< 20%	40	1.36	0.96	1.78
Epilepsy	Finland	Females	FinnGen	Age	< 20%	45	1.49	1.09	1.93
Epilepsy	Finland	Females	FinnGen	Age	< 20%	50	1.62	1.19	2.06
Epilepsy	Finland	Females	FinnGen	Age	< 20%	55	1.75	1.32	2.22
Epilepsy	Finland	Females	FinnGen	Age	< 20%	60	1.88	1.43	2.34
Epilepsy	Finland	Females	FinnGen	Age	< 20%	65	2.01	1.54	2.49
Epilepsy	Finland	Females	FinnGen	Age	< 20%	70	2.15	1.68	2.62
Epilepsy	Finland	Females	FinnGen	Age	< 20%	75	2.28	1.82	2.77
Epilepsy	Finland	Females	FinnGen	Age	< 20%	80	2.42	1.95	2.92
Epilepsy	Finland	Females	FinnGen	Age	20-40%	5	0.32	0.04	0.61
Epilepsy	Finland	Females	FinnGen	Age	20-40%	10	0.57	0.23	0.92
Epilepsy	Finland	Females	FinnGen	Age	20-40%	15	0.78	0.39	1.18
Epilepsy	Finland	Females	FinnGen	Age	20-40%	20	0.97	0.57	1.4
Epilepsy	Finland	Females	FinnGen	Age	20-40%	25	1.12	0.71	1.57
Epilepsy	Finland	Females	FinnGen	Age	20-40%	30	1.26	0.84	1.72
Epilepsy	Finland	Females	FinnGen	Age	20-40%	35	1.4	0.96	1.85
Epilepsy	Finland	Females	FinnGen	Age	20-40%	40	1.53	1.06	2.01
Epilepsy	Finland	Females	FinnGen	Age	20-40%	45	1.66	1.2	2.17
Epilepsy	Finland	Females	FinnGen	Age	20-40%	50	1.79	1.31	2.3
Epilepsy	Finland	Females	FinnGen	Age	20-40%	55	1.92	1.44	2.44
Epilepsy	Finland	Females	FinnGen	Age	20-40%	60	2.05	1.55	2.57
Epilepsy	Finland	Females	FinnGen	Age	20-40%	65	2.17	1.68	2.7
Epilepsy	Finland	Females	FinnGen	Age	20-40%	70	2.3	1.79	2.83
Epilepsy	Finland	Females	FinnGen	Age	20-40%	75	2.43	1.93	2.98
Epilepsy	Finland	Females	FinnGen	Age	20-40%	80	2.56	2.04	3.1
Epilepsy	Finland	Females	FinnGen	Age	40-60%	5	0.36	0.04	0.65
Epilepsy	Finland	Females	FinnGen	Age	40-60%	10	0.63	0.26	1
Epilepsy	Finland	Females	FinnGen	Age	40-60%	15	0.87	0.42	1.29
Epilepsy	Finland	Females	FinnGen	Age	40-60%	20	1.07	0.64	1.52
Epilepsy	Finland	Females	FinnGen	Age	40-60%	25	1.24	0.78	1.75
Epilepsy	Finland	Females	FinnGen	Age	40-60%	30	1.39	0.9	1.88
Epilepsy	Finland	Females	FinnGen	Age	40-60%	35	1.54	1.05	2.05
Epilepsy	Finland	Females	FinnGen	Age	40-60%	40	1.68	1.18	2.21
Epilepsy	Finland	Females	FinnGen	Age	40-60%	45	1.82	1.33	2.38
Epilepsy	Finland	Females	FinnGen	Age	40-60%	50	1.96	1.44	2.52
Epilepsy	Finland	Females	FinnGen	Age	40-60%	55	2.1	1.58	2.66
Epilepsy	Finland	Females	FinnGen	Age	40-60%	60	2.23	1.7	2.79
Epilepsy	Finland	Females	FinnGen	Age	40-60%	65	2.36	1.83	2.93
Epilepsy	Finland	Females	FinnGen	Age	40-60%	70	2.5	1.94	3.07
Epilepsy	Finland	Females	FinnGen	Age	40-60%	75	2.64	2.1	3.22
Epilepsy	Finland	Females	FinnGen	Age	40-60%	80	2.77	2.21	3.35
Epilepsy	Finland	Females	FinnGen	Age	60-80%	5	0.38	0.05	0.69
Epilepsy	Finland	Females	FinnGen	Age	60-80%	10	0.67	0.28	1.09
Epilepsy	Finland	Females	FinnGen	Age	60-80%	15	0.93	0.46	1.39
Epilepsy	Finland	Females	FinnGen	Age	60-80%	20	1.14	0.68	1.65
Epilepsy	Finland	Females	FinnGen	Age	60-80%	25	1.33	0.82	1.88
Epilepsy	Finland	Females	FinnGen	Age	60-80%	30	1.49	0.97	2.05
Epilepsy	Finland	Females	FinnGen	Age	60-80%	35	1.64	1.13	2.22
Epilepsy	Finland	Females	FinnGen	Age	60-80%	40	1.8	1.27	2.39
Epilepsy	Finland	Females	FinnGen	Age	60-80%	45	1.95	1.41	2.57
Epilepsy	Finland	Females	FinnGen	Age	60-80%	50	2.1	1.56	2.73
Epilepsy	Finland	Females	FinnGen	Age	60-80%	55	2.25	1.68	2.88
Epilepsy	Finland	Females	FinnGen	Age	60-80%	60	2.4	1.81	3
Epilepsy	Finland	Females	FinnGen	Age	60-80%	65	2.55	1.95	3.18
Epilepsy	Finland	Females	FinnGen	Age	60-80%	70	2.7	2.09	3.32
Epilepsy	Finland	Females	FinnGen	Age	60-80%	75	2.85	2.25	3.51
Epilepsy	Finland	Females	FinnGen	Age	60-80%	80	3	2.39	3.65
Epilepsy	Finland	Females	FinnGen	Age	80-90%	5	0.41	0.05	0.76
Epilepsy	Finland	Females	FinnGen	Age	80-90%	10	0.72	0.29	1.17
Epilepsy	Finland	Females	FinnGen	Age	80-90%	15	0.99	0.52	1.51
Epilepsy	Finland	Females	FinnGen	Age	80-90%	20	1.21	0.73	1.77
Epilepsy	Finland	Females	FinnGen	Age	80-90%	25	1.4	0.87	2.02
Epilepsy	Finland	Females	FinnGen	Age	80-90%	30	1.57	1.02	2.17
Epilepsy	Finland	Females	FinnGen	Age	80-90%	35	1.73	1.18	2.35
Epilepsy	Finland	Females	FinnGen	Age	80-90%	40	1.89	1.31	2.54
Epilepsy	Finland	Females	FinnGen	Age	80-90%	45	2.04	1.49	2.69
Epilepsy	Finland	Females	FinnGen	Age	80-90%	50	2.19	1.61	2.84
Epilepsy	Finland	Females	FinnGen	Age	80-90%	55	2.33	1.74	3
Epilepsy	Finland	Females	FinnGen	Age	80-90%	60	2.48	1.86	3.15
Epilepsy	Finland	Females	FinnGen	Age	80-90%	65	2.62	2.01	3.3
Epilepsy	Finland	Females	FinnGen	Age	80-90%	70	2.76	2.14	3.45
Epilepsy	Finland	Females	FinnGen	Age	80-90%	75	2.9	2.28	3.6
Epilepsy	Finland	Females	FinnGen	Age	80-90%	80	3.05	2.42	3.76
Epilepsy	Finland	Females	FinnGen	Age	90-95%	5	0.48	0.06	0.89
Epilepsy	Finland	Females	FinnGen	Age	90-95%	10	0.84	0.34	1.43
Epilepsy	Finland	Females	FinnGen	Age	90-95%	15	1.16	0.58	1.81
Epilepsy	Finland	Females	FinnGen	Age	90-95%	20	1.42	0.82	2.11
Epilepsy	Finland	Females	FinnGen	Age	90-95%	25	1.65	1.01	2.37
Epilepsy	Finland	Females	FinnGen	Age	90-95%	30	1.84	1.2	2.55
Epilepsy	Finland	Females	FinnGen	Age	90-95%	35	2.01	1.37	2.76
Epilepsy	Finland	Females	FinnGen	Age	90-95%	40	2.19	1.53	2.97
Epilepsy	Finland	Females	FinnGen	Age	90-95%	45	2.36	1.71	3.11
Epilepsy	Finland	Females	FinnGen	Age	90-95%	50	2.52	1.85	3.3
Epilepsy	Finland	Females	FinnGen	Age	90-95%	55	2.68	2.01	3.42
Epilepsy	Finland	Females	FinnGen	Age	90-95%	60	2.83	2.14	3.58
Epilepsy	Finland	Females	FinnGen	Age	90-95%	65	2.98	2.28	3.74
Epilepsy	Finland	Females	FinnGen	Age	90-95%	70	3.12	2.38	3.92
Epilepsy	Finland	Females	FinnGen	Age	90-95%	75	3.27	2.54	4.07
Epilepsy	Finland	Females	FinnGen	Age	90-95%	80	3.42	2.69	4.2
Epilepsy	Finland	Females	FinnGen	Age	> 95%	5	0.54	0.06	1
Epilepsy	Finland	Females	FinnGen	Age	> 95%	10	0.95	0.39	1.57
Epilepsy	Finland	Females	FinnGen	Age	> 95%	15	1.3	0.65	2
Epilepsy	Finland	Females	FinnGen	Age	> 95%	20	1.59	0.93	2.34
Epilepsy	Finland	Females	FinnGen	Age	> 95%	25	1.83	1.12	2.61
Epilepsy	Finland	Females	FinnGen	Age	> 95%	30	2.04	1.3	2.81
Epilepsy	Finland	Females	FinnGen	Age	> 95%	35	2.22	1.5	3
Epilepsy	Finland	Females	FinnGen	Age	> 95%	40	2.4	1.66	3.21
Epilepsy	Finland	Females	FinnGen	Age	> 95%	45	2.58	1.85	3.41
Epilepsy	Finland	Females	FinnGen	Age	> 95%	50	2.74	1.99	3.57
Epilepsy	Finland	Females	FinnGen	Age	> 95%	55	2.9	2.13	3.78
Epilepsy	Finland	Females	FinnGen	Age	> 95%	60	3.05	2.27	3.91
Epilepsy	Finland	Females	FinnGen	Age	> 95%	65	3.19	2.43	4.05
Epilepsy	Finland	Females	FinnGen	Age	> 95%	70	3.33	2.56	4.18
Epilepsy	Finland	Females	FinnGen	Age	> 95%	75	3.47	2.69	4.34
Epilepsy	Finland	Females	FinnGen	Age	> 95%	80	3.61	2.82	4.47
Epilepsy	Estonia	Males	Estonian Biobank	Age	< 20%	5	0.33	0.08	0.62
Epilepsy	Estonia	Males	Estonian Biobank	Age	< 20%	10	0.56	0.23	0.91
Epilepsy	Estonia	Males	Estonian Biobank	Age	< 20%	15	0.75	0.39	1.14
Epilepsy	Estonia	Males	Estonian Biobank	Age	< 20%	20	0.91	0.53	1.33
Epilepsy	Estonia	Males	Estonian Biobank	Age	< 20%	25	1.06	0.65	1.49
Epilepsy	Estonia	Males	Estonian Biobank	Age	< 20%	30	1.25	0.82	1.72
Epilepsy	Estonia	Males	Estonian Biobank	Age	< 20%	35	1.46	1	1.99
Epilepsy	Estonia	Males	Estonian Biobank	Age	< 20%	40	1.69	1.22	2.23
Epilepsy	Estonia	Males	Estonian Biobank	Age	< 20%	45	1.93	1.46	2.48
Epilepsy	Estonia	Males	Estonian Biobank	Age	< 20%	50	2.17	1.65	2.76
Epilepsy	Estonia	Males	Estonian Biobank	Age	< 20%	55	2.39	1.79	3
Epilepsy	Estonia	Males	Estonian Biobank	Age	< 20%	60	2.62	2.02	3.24
Epilepsy	Estonia	Males	Estonian Biobank	Age	< 20%	65	2.81	2.19	3.45
Epilepsy	Estonia	Males	Estonian Biobank	Age	< 20%	70	2.98	2.33	3.62
Epilepsy	Estonia	Males	Estonian Biobank	Age	< 20%	75	3.12	2.5	3.8
Epilepsy	Estonia	Males	Estonian Biobank	Age	< 20%	80	3.24	2.61	3.92
Epilepsy	Estonia	Males	Estonian Biobank	Age	20-40%	5	0.33	0.08	0.61
Epilepsy	Estonia	Males	Estonian Biobank	Age	20-40%	10	0.55	0.22	0.9
Epilepsy	Estonia	Males	Estonian Biobank	Age	20-40%	15	0.74	0.39	1.12
Epilepsy	Estonia	Males	Estonian Biobank	Age	20-40%	20	0.9	0.51	1.31
Epilepsy	Estonia	Males	Estonian Biobank	Age	20-40%	25	1.06	0.65	1.5
Epilepsy	Estonia	Males	Estonian Biobank	Age	20-40%	30	1.25	0.81	1.71
Epilepsy	Estonia	Males	Estonian Biobank	Age	20-40%	35	1.47	1.01	1.96
Epilepsy	Estonia	Males	Estonian Biobank	Age	20-40%	40	1.72	1.22	2.25
Epilepsy	Estonia	Males	Estonian Biobank	Age	20-40%	45	1.98	1.47	2.53
Epilepsy	Estonia	Males	Estonian Biobank	Age	20-40%	50	2.24	1.7	2.87
Epilepsy	Estonia	Males	Estonian Biobank	Age	20-40%	55	2.5	1.92	3.14
Epilepsy	Estonia	Males	Estonian Biobank	Age	20-40%	60	2.76	2.17	3.42
Epilepsy	Estonia	Males	Estonian Biobank	Age	20-40%	65	2.99	2.35	3.7
Epilepsy	Estonia	Males	Estonian Biobank	Age	20-40%	70	3.19	2.5	3.88
Epilepsy	Estonia	Males	Estonian Biobank	Age	20-40%	75	3.36	2.69	4.1
Epilepsy	Estonia	Males	Estonian Biobank	Age	20-40%	80	3.5	2.82	4.23
Epilepsy	Estonia	Males	Estonian Biobank	Age	40-60%	5	0.38	0.09	0.68
Epilepsy	Estonia	Males	Estonian Biobank	Age	40-60%	10	0.65	0.27	1.02
Epilepsy	Estonia	Males	Estonian Biobank	Age	40-60%	15	0.86	0.45	1.28
Epilepsy	Estonia	Males	Estonian Biobank	Age	40-60%	20	1.04	0.61	1.47
Epilepsy	Estonia	Males	Estonian Biobank	Age	40-60%	25	1.22	0.76	1.66
Epilepsy	Estonia	Males	Estonian Biobank	Age	40-60%	30	1.43	0.95	1.94
Epilepsy	Estonia	Males	Estonian Biobank	Age	40-60%	35	1.68	1.17	2.19
Epilepsy	Estonia	Males	Estonian Biobank	Age	40-60%	40	1.95	1.4	2.48
Epilepsy	Estonia	Males	Estonian Biobank	Age	40-60%	45	2.23	1.67	2.83
Epilepsy	Estonia	Males	Estonian Biobank	Age	40-60%	50	2.5	1.91	3.14
Epilepsy	Estonia	Males	Estonian Biobank	Age	40-60%	55	2.76	2.11	3.39
Epilepsy	Estonia	Males	Estonian Biobank	Age	40-60%	60	3.02	2.35	3.69
Epilepsy	Estonia	Males	Estonian Biobank	Age	40-60%	65	3.25	2.54	3.92
Epilepsy	Estonia	Males	Estonian Biobank	Age	40-60%	70	3.45	2.67	4.15
Epilepsy	Estonia	Males	Estonian Biobank	Age	40-60%	75	3.61	2.85	4.32
Epilepsy	Estonia	Males	Estonian Biobank	Age	40-60%	80	3.75	3	4.45
Epilepsy	Estonia	Males	Estonian Biobank	Age	60-80%	5	0.41	0.1	0.75
Epilepsy	Estonia	Males	Estonian Biobank	Age	60-80%	10	0.69	0.28	1.1
Epilepsy	Estonia	Males	Estonian Biobank	Age	60-80%	15	0.92	0.48	1.39
Epilepsy	Estonia	Males	Estonian Biobank	Age	60-80%	20	1.12	0.65	1.61
Epilepsy	Estonia	Males	Estonian Biobank	Age	60-80%	25	1.31	0.81	1.82
Epilepsy	Estonia	Males	Estonian Biobank	Age	60-80%	30	1.53	1.01	2.08
Epilepsy	Estonia	Males	Estonian Biobank	Age	60-80%	35	1.78	1.23	2.38
Epilepsy	Estonia	Males	Estonian Biobank	Age	60-80%	40	2.07	1.45	2.69
Epilepsy	Estonia	Males	Estonian Biobank	Age	60-80%	45	2.36	1.72	2.98
Epilepsy	Estonia	Males	Estonian Biobank	Age	60-80%	50	2.63	2.02	3.33
Epilepsy	Estonia	Males	Estonian Biobank	Age	60-80%	55	2.9	2.24	3.62
Epilepsy	Estonia	Males	Estonian Biobank	Age	60-80%	60	3.16	2.46	3.88
Epilepsy	Estonia	Males	Estonian Biobank	Age	60-80%	65	3.39	2.63	4.13
Epilepsy	Estonia	Males	Estonian Biobank	Age	60-80%	70	3.59	2.83	4.32
Epilepsy	Estonia	Males	Estonian Biobank	Age	60-80%	75	3.76	3.01	4.53
Epilepsy	Estonia	Males	Estonian Biobank	Age	60-80%	80	3.89	3.11	4.67
Epilepsy	Estonia	Males	Estonian Biobank	Age	80-90%	5	0.49	0.13	0.94
Epilepsy	Estonia	Males	Estonian Biobank	Age	80-90%	10	0.83	0.35	1.4
Epilepsy	Estonia	Males	Estonian Biobank	Age	80-90%	15	1.1	0.56	1.72
Epilepsy	Estonia	Males	Estonian Biobank	Age	80-90%	20	1.33	0.77	1.98
Epilepsy	Estonia	Males	Estonian Biobank	Age	80-90%	25	1.56	0.97	2.22
Epilepsy	Estonia	Males	Estonian Biobank	Age	80-90%	30	1.83	1.19	2.55
Epilepsy	Estonia	Males	Estonian Biobank	Age	80-90%	35	2.13	1.47	2.89
Epilepsy	Estonia	Males	Estonian Biobank	Age	80-90%	40	2.47	1.75	3.25
Epilepsy	Estonia	Males	Estonian Biobank	Age	80-90%	45	2.82	2.08	3.67
Epilepsy	Estonia	Males	Estonian Biobank	Age	80-90%	50	3.15	2.42	4.05
Epilepsy	Estonia	Males	Estonian Biobank	Age	80-90%	55	3.48	2.68	4.39
Epilepsy	Estonia	Males	Estonian Biobank	Age	80-90%	60	3.79	2.97	4.75
Epilepsy	Estonia	Males	Estonian Biobank	Age	80-90%	65	4.07	3.17	5.08
Epilepsy	Estonia	Males	Estonian Biobank	Age	80-90%	70	4.31	3.36	5.31
Epilepsy	Estonia	Males	Estonian Biobank	Age	80-90%	75	4.51	3.55	5.53
Epilepsy	Estonia	Males	Estonian Biobank	Age	80-90%	80	4.67	3.74	5.72
Epilepsy	Estonia	Males	Estonian Biobank	Age	90-95%	5	0.45	0.1	0.93
Epilepsy	Estonia	Males	Estonian Biobank	Age	90-95%	10	0.76	0.29	1.36
Epilepsy	Estonia	Males	Estonian Biobank	Age	90-95%	15	1.02	0.48	1.67
Epilepsy	Estonia	Males	Estonian Biobank	Age	90-95%	20	1.23	0.68	1.9
Epilepsy	Estonia	Males	Estonian Biobank	Age	90-95%	25	1.44	0.87	2.16
Epilepsy	Estonia	Males	Estonian Biobank	Age	90-95%	30	1.69	1.08	2.49
Epilepsy	Estonia	Males	Estonian Biobank	Age	90-95%	35	1.97	1.33	2.79
Epilepsy	Estonia	Males	Estonian Biobank	Age	90-95%	40	2.28	1.61	3.09
Epilepsy	Estonia	Males	Estonian Biobank	Age	90-95%	45	2.61	1.91	3.48
Epilepsy	Estonia	Males	Estonian Biobank	Age	90-95%	50	2.92	2.23	3.82
Epilepsy	Estonia	Males	Estonian Biobank	Age	90-95%	55	3.22	2.47	4.15
Epilepsy	Estonia	Males	Estonian Biobank	Age	90-95%	60	3.51	2.68	4.49
Epilepsy	Estonia	Males	Estonian Biobank	Age	90-95%	65	3.77	2.9	4.8
Epilepsy	Estonia	Males	Estonian Biobank	Age	90-95%	70	3.99	3.1	5.05
Epilepsy	Estonia	Males	Estonian Biobank	Age	90-95%	75	4.18	3.26	5.24
Epilepsy	Estonia	Males	Estonian Biobank	Age	90-95%	80	4.33	3.44	5.41
Epilepsy	Estonia	Males	Estonian Biobank	Age	> 95%	5	0.44	0.1	0.89
Epilepsy	Estonia	Males	Estonian Biobank	Age	> 95%	10	0.74	0.29	1.29
Epilepsy	Estonia	Males	Estonian Biobank	Age	> 95%	15	0.99	0.49	1.6
Epilepsy	Estonia	Males	Estonian Biobank	Age	> 95%	20	1.2	0.66	1.87
Epilepsy	Estonia	Males	Estonian Biobank	Age	> 95%	25	1.41	0.86	2.1
Epilepsy	Estonia	Males	Estonian Biobank	Age	> 95%	30	1.65	1.05	2.34
Epilepsy	Estonia	Males	Estonian Biobank	Age	> 95%	35	1.94	1.34	2.63
Epilepsy	Estonia	Males	Estonian Biobank	Age	> 95%	40	2.25	1.62	3.03
Epilepsy	Estonia	Males	Estonian Biobank	Age	> 95%	45	2.58	1.89	3.37
Epilepsy	Estonia	Males	Estonian Biobank	Age	> 95%	50	2.9	2.21	3.74
Epilepsy	Estonia	Males	Estonian Biobank	Age	> 95%	55	3.22	2.48	4.11
Epilepsy	Estonia	Males	Estonian Biobank	Age	> 95%	60	3.52	2.72	4.41
Epilepsy	Estonia	Males	Estonian Biobank	Age	> 95%	65	3.8	2.94	4.75
Epilepsy	Estonia	Males	Estonian Biobank	Age	> 95%	70	4.03	3.16	5.07
Epilepsy	Estonia	Males	Estonian Biobank	Age	> 95%	75	4.23	3.31	5.29
Epilepsy	Estonia	Males	Estonian Biobank	Age	> 95%	80	4.39	3.49	5.47
Epilepsy	Estonia	Females	Estonian Biobank	Age	< 20%	5	0.31	0.07	0.58
Epilepsy	Estonia	Females	Estonian Biobank	Age	< 20%	10	0.55	0.27	0.87
Epilepsy	Estonia	Females	Estonian Biobank	Age	< 20%	15	0.74	0.39	1.09
Epilepsy	Estonia	Females	Estonian Biobank	Age	< 20%	20	0.86	0.51	1.25
Epilepsy	Estonia	Females	Estonian Biobank	Age	< 20%	25	0.95	0.59	1.33
Epilepsy	Estonia	Females	Estonian Biobank	Age	< 20%	30	1.03	0.67	1.42
Epilepsy	Estonia	Females	Estonian Biobank	Age	< 20%	35	1.11	0.75	1.5
Epilepsy	Estonia	Females	Estonian Biobank	Age	< 20%	40	1.2	0.84	1.6
Epilepsy	Estonia	Females	Estonian Biobank	Age	< 20%	45	1.29	0.92	1.69
Epilepsy	Estonia	Females	Estonian Biobank	Age	< 20%	50	1.39	1.01	1.81
Epilepsy	Estonia	Females	Estonian Biobank	Age	< 20%	55	1.48	1.1	1.9
Epilepsy	Estonia	Females	Estonian Biobank	Age	< 20%	60	1.58	1.18	2.01
Epilepsy	Estonia	Females	Estonian Biobank	Age	< 20%	65	1.66	1.24	2.1
Epilepsy	Estonia	Females	Estonian Biobank	Age	< 20%	70	1.73	1.32	2.16
Epilepsy	Estonia	Females	Estonian Biobank	Age	< 20%	75	1.81	1.38	2.24
Epilepsy	Estonia	Females	Estonian Biobank	Age	< 20%	80	1.88	1.44	2.32
Epilepsy	Estonia	Females	Estonian Biobank	Age	20-40%	5	0.3	0.07	0.57
Epilepsy	Estonia	Females	Estonian Biobank	Age	20-40%	10	0.54	0.25	0.87
Epilepsy	Estonia	Females	Estonian Biobank	Age	20-40%	15	0.73	0.4	1.1
Epilepsy	Estonia	Females	Estonian Biobank	Age	20-40%	20	0.85	0.5	1.23
Epilepsy	Estonia	Females	Estonian Biobank	Age	20-40%	25	0.94	0.58	1.33
Epilepsy	Estonia	Females	Estonian Biobank	Age	20-40%	30	1.03	0.65	1.42
Epilepsy	Estonia	Females	Estonian Biobank	Age	20-40%	35	1.11	0.74	1.5
Epilepsy	Estonia	Females	Estonian Biobank	Age	20-40%	40	1.21	0.84	1.6
Epilepsy	Estonia	Females	Estonian Biobank	Age	20-40%	45	1.31	0.94	1.71
Epilepsy	Estonia	Females	Estonian Biobank	Age	20-40%	50	1.41	1.03	1.83
Epilepsy	Estonia	Females	Estonian Biobank	Age	20-40%	55	1.52	1.13	1.94
Epilepsy	Estonia	Females	Estonian Biobank	Age	20-40%	60	1.63	1.21	2.05
Epilepsy	Estonia	Females	Estonian Biobank	Age	20-40%	65	1.73	1.29	2.16
Epilepsy	Estonia	Females	Estonian Biobank	Age	20-40%	70	1.82	1.4	2.25
Epilepsy	Estonia	Females	Estonian Biobank	Age	20-40%	75	1.9	1.46	2.37
Epilepsy	Estonia	Females	Estonian Biobank	Age	20-40%	80	1.99	1.55	2.47
Epilepsy	Estonia	Females	Estonian Biobank	Age	40-60%	5	0.35	0.09	0.62
Epilepsy	Estonia	Females	Estonian Biobank	Age	40-60%	10	0.63	0.3	0.97
Epilepsy	Estonia	Females	Estonian Biobank	Age	40-60%	15	0.85	0.44	1.22
Epilepsy	Estonia	Females	Estonian Biobank	Age	40-60%	20	0.99	0.58	1.39
Epilepsy	Estonia	Females	Estonian Biobank	Age	40-60%	25	1.09	0.67	1.5
Epilepsy	Estonia	Females	Estonian Biobank	Age	40-60%	30	1.19	0.77	1.6
Epilepsy	Estonia	Females	Estonian Biobank	Age	40-60%	35	1.28	0.86	1.69
Epilepsy	Estonia	Females	Estonian Biobank	Age	40-60%	40	1.38	0.95	1.81
Epilepsy	Estonia	Females	Estonian Biobank	Age	40-60%	45	1.49	1.06	1.91
Epilepsy	Estonia	Females	Estonian Biobank	Age	40-60%	50	1.6	1.15	2.04
Epilepsy	Estonia	Females	Estonian Biobank	Age	40-60%	55	1.71	1.25	2.14
Epilepsy	Estonia	Females	Estonian Biobank	Age	40-60%	60	1.82	1.35	2.27
Epilepsy	Estonia	Females	Estonian Biobank	Age	40-60%	65	1.92	1.44	2.37
Epilepsy	Estonia	Females	Estonian Biobank	Age	40-60%	70	2	1.54	2.47
Epilepsy	Estonia	Females	Estonian Biobank	Age	40-60%	75	2.09	1.61	2.54
Epilepsy	Estonia	Females	Estonian Biobank	Age	40-60%	80	2.17	1.68	2.65
Epilepsy	Estonia	Females	Estonian Biobank	Age	60-80%	5	0.38	0.1	0.69
Epilepsy	Estonia	Females	Estonian Biobank	Age	60-80%	10	0.68	0.32	1.08
Epilepsy	Estonia	Females	Estonian Biobank	Age	60-80%	15	0.91	0.48	1.39
Epilepsy	Estonia	Females	Estonian Biobank	Age	60-80%	20	1.06	0.63	1.56
Epilepsy	Estonia	Females	Estonian Biobank	Age	60-80%	25	1.17	0.73	1.67
Epilepsy	Estonia	Females	Estonian Biobank	Age	60-80%	30	1.27	0.81	1.79
Epilepsy	Estonia	Females	Estonian Biobank	Age	60-80%	35	1.37	0.92	1.89
Epilepsy	Estonia	Females	Estonian Biobank	Age	60-80%	40	1.47	1.01	2.01
Epilepsy	Estonia	Females	Estonian Biobank	Age	60-80%	45	1.58	1.13	2.09
Epilepsy	Estonia	Females	Estonian Biobank	Age	60-80%	50	1.7	1.24	2.23
Epilepsy	Estonia	Females	Estonian Biobank	Age	60-80%	55	1.81	1.34	2.37
Epilepsy	Estonia	Females	Estonian Biobank	Age	60-80%	60	1.92	1.43	2.45
Epilepsy	Estonia	Females	Estonian Biobank	Age	60-80%	65	2.02	1.51	2.56
Epilepsy	Estonia	Females	Estonian Biobank	Age	60-80%	70	2.1	1.61	2.65
Epilepsy	Estonia	Females	Estonian Biobank	Age	60-80%	75	2.19	1.67	2.73
Epilepsy	Estonia	Females	Estonian Biobank	Age	60-80%	80	2.27	1.74	2.81
Epilepsy	Estonia	Females	Estonian Biobank	Age	80-90%	5	0.45	0.1	0.87
Epilepsy	Estonia	Females	Estonian Biobank	Age	80-90%	10	0.81	0.39	1.32
Epilepsy	Estonia	Females	Estonian Biobank	Age	80-90%	15	1.09	0.57	1.69
Epilepsy	Estonia	Females	Estonian Biobank	Age	80-90%	20	1.27	0.75	1.88
Epilepsy	Estonia	Females	Estonian Biobank	Age	80-90%	25	1.4	0.87	2.01
Epilepsy	Estonia	Females	Estonian Biobank	Age	80-90%	30	1.52	0.98	2.13
Epilepsy	Estonia	Females	Estonian Biobank	Age	80-90%	35	1.63	1.08	2.28
Epilepsy	Estonia	Females	Estonian Biobank	Age	80-90%	40	1.76	1.21	2.38
Epilepsy	Estonia	Females	Estonian Biobank	Age	80-90%	45	1.89	1.34	2.55
Epilepsy	Estonia	Females	Estonian Biobank	Age	80-90%	50	2.03	1.47	2.7
Epilepsy	Estonia	Females	Estonian Biobank	Age	80-90%	55	2.16	1.6	2.86
Epilepsy	Estonia	Females	Estonian Biobank	Age	80-90%	60	2.3	1.71	2.98
Epilepsy	Estonia	Females	Estonian Biobank	Age	80-90%	65	2.42	1.82	3.09
Epilepsy	Estonia	Females	Estonian Biobank	Age	80-90%	70	2.52	1.93	3.18
Epilepsy	Estonia	Females	Estonian Biobank	Age	80-90%	75	2.62	2	3.3
Epilepsy	Estonia	Females	Estonian Biobank	Age	80-90%	80	2.73	2.1	3.46
Epilepsy	Estonia	Females	Estonian Biobank	Age	90-95%	5	0.41	0.09	0.81
Epilepsy	Estonia	Females	Estonian Biobank	Age	90-95%	10	0.75	0.33	1.25
Epilepsy	Estonia	Females	Estonian Biobank	Age	90-95%	15	1	0.51	1.56
Epilepsy	Estonia	Females	Estonian Biobank	Age	90-95%	20	1.17	0.66	1.75
Epilepsy	Estonia	Females	Estonian Biobank	Age	90-95%	25	1.29	0.77	1.88
Epilepsy	Estonia	Females	Estonian Biobank	Age	90-95%	30	1.4	0.88	1.97
Epilepsy	Estonia	Females	Estonian Biobank	Age	90-95%	35	1.51	0.98	2.09
Epilepsy	Estonia	Females	Estonian Biobank	Age	90-95%	40	1.62	1.09	2.21
Epilepsy	Estonia	Females	Estonian Biobank	Age	90-95%	45	1.75	1.21	2.34
Epilepsy	Estonia	Females	Estonian Biobank	Age	90-95%	50	1.87	1.32	2.47
Epilepsy	Estonia	Females	Estonian Biobank	Age	90-95%	55	2	1.44	2.62
Epilepsy	Estonia	Females	Estonian Biobank	Age	90-95%	60	2.12	1.55	2.75
Epilepsy	Estonia	Females	Estonian Biobank	Age	90-95%	65	2.24	1.66	2.89
Epilepsy	Estonia	Females	Estonian Biobank	Age	90-95%	70	2.33	1.75	2.98
Epilepsy	Estonia	Females	Estonian Biobank	Age	90-95%	75	2.43	1.84	3.09
Epilepsy	Estonia	Females	Estonian Biobank	Age	90-95%	80	2.53	1.92	3.19
Epilepsy	Estonia	Females	Estonian Biobank	Age	> 95%	5	0.4	0.1	0.83
Epilepsy	Estonia	Females	Estonian Biobank	Age	> 95%	10	0.73	0.33	1.26
Epilepsy	Estonia	Females	Estonian Biobank	Age	> 95%	15	0.98	0.49	1.55
Epilepsy	Estonia	Females	Estonian Biobank	Age	> 95%	20	1.14	0.63	1.71
Epilepsy	Estonia	Females	Estonian Biobank	Age	> 95%	25	1.26	0.75	1.85
Epilepsy	Estonia	Females	Estonian Biobank	Age	> 95%	30	1.37	0.86	2
Epilepsy	Estonia	Females	Estonian Biobank	Age	> 95%	35	1.48	0.95	2.11
Epilepsy	Estonia	Females	Estonian Biobank	Age	> 95%	40	1.59	1.07	2.22
Epilepsy	Estonia	Females	Estonian Biobank	Age	> 95%	45	1.72	1.17	2.36
Epilepsy	Estonia	Females	Estonian Biobank	Age	> 95%	50	1.85	1.29	2.49
Epilepsy	Estonia	Females	Estonian Biobank	Age	> 95%	55	1.98	1.43	2.59
Epilepsy	Estonia	Females	Estonian Biobank	Age	> 95%	60	2.11	1.52	2.76
Epilepsy	Estonia	Females	Estonian Biobank	Age	> 95%	65	2.23	1.66	2.87
Epilepsy	Estonia	Females	Estonian Biobank	Age	> 95%	70	2.33	1.76	2.98
Epilepsy	Estonia	Females	Estonian Biobank	Age	> 95%	75	2.43	1.84	3.09
Epilepsy	Estonia	Females	Estonian Biobank	Age	> 95%	80	2.54	1.93	3.2
Knee Osteoarthritis	Massachusetts (USA)	Males	Mass General Brigham	None	< 20%	5	0	0	0
Knee Osteoarthritis	Massachusetts (USA)	Males	Mass General Brigham	None	< 20%	10	0	0	0
Knee Osteoarthritis	Massachusetts (USA)	Males	Mass General Brigham	None	< 20%	15	0	0	0
Knee Osteoarthritis	Massachusetts (USA)	Males	Mass General Brigham	None	< 20%	20	0	0	0
Knee Osteoarthritis	Massachusetts (USA)	Males	Mass General Brigham	None	< 20%	25	0	0	0
Knee Osteoarthritis	Massachusetts (USA)	Males	Mass General Brigham	None	< 20%	30	0	0	0
Knee Osteoarthritis	Massachusetts (USA)	Males	Mass General Brigham	None	< 20%	35	0.32	0.23	0.42
Knee Osteoarthritis	Massachusetts (USA)	Males	Mass General Brigham	None	< 20%	40	1.61	1.24	1.98
Knee Osteoarthritis	Massachusetts (USA)	Males	Mass General Brigham	None	< 20%	45	3.55	2.98	4.17
Knee Osteoarthritis	Massachusetts (USA)	Males	Mass General Brigham	None	< 20%	50	5.84	4.77	6.87
Knee Osteoarthritis	Massachusetts (USA)	Males	Mass General Brigham	None	< 20%	55	8.86	7.55	10.29
Knee Osteoarthritis	Massachusetts (USA)	Males	Mass General Brigham	None	< 20%	60	12.91	11	14.9
Knee Osteoarthritis	Massachusetts (USA)	Males	Mass General Brigham	None	< 20%	65	16.97	14.69	19.19
Knee Osteoarthritis	Massachusetts (USA)	Males	Mass General Brigham	None	< 20%	70	20.29	18.04	22.79
Knee Osteoarthritis	Massachusetts (USA)	Males	Mass General Brigham	None	< 20%	75	22.88	20.38	25.48
Knee Osteoarthritis	Massachusetts (USA)	Males	Mass General Brigham	None	< 20%	80	24.8	22.27	27.44
Knee Osteoarthritis	Massachusetts (USA)	Males	Mass General Brigham	None	20-40%	5	0	0	0
Knee Osteoarthritis	Massachusetts (USA)	Males	Mass General Brigham	None	20-40%	10	0	0	0
Knee Osteoarthritis	Massachusetts (USA)	Males	Mass General Brigham	None	20-40%	15	0	0	0
Knee Osteoarthritis	Massachusetts (USA)	Males	Mass General Brigham	None	20-40%	20	0	0	0
Knee Osteoarthritis	Massachusetts (USA)	Males	Mass General Brigham	None	20-40%	25	0	0	0
Knee Osteoarthritis	Massachusetts (USA)	Males	Mass General Brigham	None	20-40%	30	0	0	0
Knee Osteoarthritis	Massachusetts (USA)	Males	Mass General Brigham	None	20-40%	35	0.39	0.27	0.5
Knee Osteoarthritis	Massachusetts (USA)	Males	Mass General Brigham	None	20-40%	40	1.93	1.49	2.4
Knee Osteoarthritis	Massachusetts (USA)	Males	Mass General Brigham	None	20-40%	45	4.25	3.53	4.97
Knee Osteoarthritis	Massachusetts (USA)	Males	Mass General Brigham	None	20-40%	50	6.96	5.76	8.2
Knee Osteoarthritis	Massachusetts (USA)	Males	Mass General Brigham	None	20-40%	55	10.54	9.03	12.11
Knee Osteoarthritis	Massachusetts (USA)	Males	Mass General Brigham	None	20-40%	60	15.29	13.1	17.58
Knee Osteoarthritis	Massachusetts (USA)	Males	Mass General Brigham	None	20-40%	65	20	17.42	22.57
Knee Osteoarthritis	Massachusetts (USA)	Males	Mass General Brigham	None	20-40%	70	23.8	21.23	26.57
Knee Osteoarthritis	Massachusetts (USA)	Males	Mass General Brigham	None	20-40%	75	26.75	24.07	29.62
Knee Osteoarthritis	Massachusetts (USA)	Males	Mass General Brigham	None	20-40%	80	28.91	26.19	31.95
Knee Osteoarthritis	Massachusetts (USA)	Males	Mass General Brigham	None	40-60%	5	0	0	0
Knee Osteoarthritis	Massachusetts (USA)	Males	Mass General Brigham	None	40-60%	10	0	0	0
Knee Osteoarthritis	Massachusetts (USA)	Males	Mass General Brigham	None	40-60%	15	0	0	0
Knee Osteoarthritis	Massachusetts (USA)	Males	Mass General Brigham	None	40-60%	20	0	0	0
Knee Osteoarthritis	Massachusetts (USA)	Males	Mass General Brigham	None	40-60%	25	0	0	0
Knee Osteoarthritis	Massachusetts (USA)	Males	Mass General Brigham	None	40-60%	30	0	0	0
Knee Osteoarthritis	Massachusetts (USA)	Males	Mass General Brigham	None	40-60%	35	0.41	0.29	0.53
Knee Osteoarthritis	Massachusetts (USA)	Males	Mass General Brigham	None	40-60%	40	2.05	1.59	2.52
Knee Osteoarthritis	Massachusetts (USA)	Males	Mass General Brigham	None	40-60%	45	4.51	3.77	5.23
Knee Osteoarthritis	Massachusetts (USA)	Males	Mass General Brigham	None	40-60%	50	7.38	6.14	8.59
Knee Osteoarthritis	Massachusetts (USA)	Males	Mass General Brigham	None	40-60%	55	11.16	9.66	12.73
Knee Osteoarthritis	Massachusetts (USA)	Males	Mass General Brigham	None	40-60%	60	16.16	13.99	18.41
Knee Osteoarthritis	Massachusetts (USA)	Males	Mass General Brigham	None	40-60%	65	21.09	18.64	23.59
Knee Osteoarthritis	Massachusetts (USA)	Males	Mass General Brigham	None	40-60%	70	25.06	22.58	27.8
Knee Osteoarthritis	Massachusetts (USA)	Males	Mass General Brigham	None	40-60%	75	28.14	25.59	30.81
Knee Osteoarthritis	Massachusetts (USA)	Males	Mass General Brigham	None	40-60%	80	30.38	27.78	33.05
Knee Osteoarthritis	Massachusetts (USA)	Males	Mass General Brigham	None	60-80%	5	0	0	0
Knee Osteoarthritis	Massachusetts (USA)	Males	Mass General Brigham	None	60-80%	10	0	0	0
Knee Osteoarthritis	Massachusetts (USA)	Males	Mass General Brigham	None	60-80%	15	0	0	0
Knee Osteoarthritis	Massachusetts (USA)	Males	Mass General Brigham	None	60-80%	20	0	0	0
Knee Osteoarthritis	Massachusetts (USA)	Males	Mass General Brigham	None	60-80%	25	0	0	0
Knee Osteoarthritis	Massachusetts (USA)	Males	Mass General Brigham	None	60-80%	30	0	0	0
Knee Osteoarthritis	Massachusetts (USA)	Males	Mass General Brigham	None	60-80%	35	0.46	0.31	0.58
Knee Osteoarthritis	Massachusetts (USA)	Males	Mass General Brigham	None	60-80%	40	2.25	1.74	2.8
Knee Osteoarthritis	Massachusetts (USA)	Males	Mass General Brigham	None	60-80%	45	4.95	4.12	5.78
Knee Osteoarthritis	Massachusetts (USA)	Males	Mass General Brigham	None	60-80%	50	8.09	6.72	9.55
Knee Osteoarthritis	Massachusetts (USA)	Males	Mass General Brigham	None	60-80%	55	12.21	10.5	14.08
Knee Osteoarthritis	Massachusetts (USA)	Males	Mass General Brigham	None	60-80%	60	17.61	15.25	20.24
Knee Osteoarthritis	Massachusetts (USA)	Males	Mass General Brigham	None	60-80%	65	22.93	19.89	25.96
Knee Osteoarthritis	Massachusetts (USA)	Males	Mass General Brigham	None	60-80%	70	27.17	24.25	30.45
Knee Osteoarthritis	Massachusetts (USA)	Males	Mass General Brigham	None	60-80%	75	30.43	27.4	33.75
Knee Osteoarthritis	Massachusetts (USA)	Males	Mass General Brigham	None	60-80%	80	32.8	29.66	36.15
Knee Osteoarthritis	Massachusetts (USA)	Males	Mass General Brigham	None	80-90%	5	0	0	0
Knee Osteoarthritis	Massachusetts (USA)	Males	Mass General Brigham	None	80-90%	10	0	0	0
Knee Osteoarthritis	Massachusetts (USA)	Males	Mass General Brigham	None	80-90%	15	0	0	0
Knee Osteoarthritis	Massachusetts (USA)	Males	Mass General Brigham	None	80-90%	20	0	0	0
Knee Osteoarthritis	Massachusetts (USA)	Males	Mass General Brigham	None	80-90%	25	0	0	0
Knee Osteoarthritis	Massachusetts (USA)	Males	Mass General Brigham	None	80-90%	30	0	0	0
Knee Osteoarthritis	Massachusetts (USA)	Males	Mass General Brigham	None	80-90%	35	0.53	0.37	0.69
Knee Osteoarthritis	Massachusetts (USA)	Males	Mass General Brigham	None	80-90%	40	2.62	2.03	3.24
Knee Osteoarthritis	Massachusetts (USA)	Males	Mass General Brigham	None	80-90%	45	5.75	4.79	6.8
Knee Osteoarthritis	Massachusetts (USA)	Males	Mass General Brigham	None	80-90%	50	9.38	7.72	11.06
Knee Osteoarthritis	Massachusetts (USA)	Males	Mass General Brigham	None	80-90%	55	14.1	11.96	16.18
Knee Osteoarthritis	Massachusetts (USA)	Males	Mass General Brigham	None	80-90%	60	20.23	17.41	23.19
Knee Osteoarthritis	Massachusetts (USA)	Males	Mass General Brigham	None	80-90%	65	26.19	22.88	29.65
Knee Osteoarthritis	Massachusetts (USA)	Males	Mass General Brigham	None	80-90%	70	30.88	27.55	34.38
Knee Osteoarthritis	Massachusetts (USA)	Males	Mass General Brigham	None	80-90%	75	34.45	30.98	38.1
Knee Osteoarthritis	Massachusetts (USA)	Males	Mass General Brigham	None	80-90%	80	37.02	33.56	40.63
Knee Osteoarthritis	Massachusetts (USA)	Males	Mass General Brigham	None	90-95%	5	0	0	0
Knee Osteoarthritis	Massachusetts (USA)	Males	Mass General Brigham	None	90-95%	10	0	0	0
Knee Osteoarthritis	Massachusetts (USA)	Males	Mass General Brigham	None	90-95%	15	0	0	0
Knee Osteoarthritis	Massachusetts (USA)	Males	Mass General Brigham	None	90-95%	20	0	0	0
Knee Osteoarthritis	Massachusetts (USA)	Males	Mass General Brigham	None	90-95%	25	0	0	0
Knee Osteoarthritis	Massachusetts (USA)	Males	Mass General Brigham	None	90-95%	30	0	0	0
Knee Osteoarthritis	Massachusetts (USA)	Males	Mass General Brigham	None	90-95%	35	0.52	0.36	0.66
Knee Osteoarthritis	Massachusetts (USA)	Males	Mass General Brigham	None	90-95%	40	2.57	1.98	3.23
Knee Osteoarthritis	Massachusetts (USA)	Males	Mass General Brigham	None	90-95%	45	5.63	4.57	6.67
Knee Osteoarthritis	Massachusetts (USA)	Males	Mass General Brigham	None	90-95%	50	9.18	7.41	10.98
Knee Osteoarthritis	Massachusetts (USA)	Males	Mass General Brigham	None	90-95%	55	13.81	11.74	16.06
Knee Osteoarthritis	Massachusetts (USA)	Males	Mass General Brigham	None	90-95%	60	19.84	16.76	23.14
Knee Osteoarthritis	Massachusetts (USA)	Males	Mass General Brigham	None	90-95%	65	25.7	22.24	29.39
Knee Osteoarthritis	Massachusetts (USA)	Males	Mass General Brigham	None	90-95%	70	30.32	26.77	34.49
Knee Osteoarthritis	Massachusetts (USA)	Males	Mass General Brigham	None	90-95%	75	33.85	30.1	37.96
Knee Osteoarthritis	Massachusetts (USA)	Males	Mass General Brigham	None	90-95%	80	36.39	32.57	40.62
Knee Osteoarthritis	Massachusetts (USA)	Males	Mass General Brigham	None	> 95%	5	0	0	0
Knee Osteoarthritis	Massachusetts (USA)	Males	Mass General Brigham	None	> 95%	10	0	0	0
Knee Osteoarthritis	Massachusetts (USA)	Males	Mass General Brigham	None	> 95%	15	0	0	0
Knee Osteoarthritis	Massachusetts (USA)	Males	Mass General Brigham	None	> 95%	20	0	0	0
Knee Osteoarthritis	Massachusetts (USA)	Males	Mass General Brigham	None	> 95%	25	0	0	0
Knee Osteoarthritis	Massachusetts (USA)	Males	Mass General Brigham	None	> 95%	30	0	0	0
Knee Osteoarthritis	Massachusetts (USA)	Males	Mass General Brigham	None	> 95%	35	0.59	0.41	0.78
Knee Osteoarthritis	Massachusetts (USA)	Males	Mass General Brigham	None	> 95%	40	2.93	2.27	3.7
Knee Osteoarthritis	Massachusetts (USA)	Males	Mass General Brigham	None	> 95%	45	6.41	5.28	7.59
Knee Osteoarthritis	Massachusetts (USA)	Males	Mass General Brigham	None	> 95%	50	10.44	8.64	12.41
Knee Osteoarthritis	Massachusetts (USA)	Males	Mass General Brigham	None	> 95%	55	15.64	13.34	18.05
Knee Osteoarthritis	Massachusetts (USA)	Males	Mass General Brigham	None	> 95%	60	22.34	19.15	26
Knee Osteoarthritis	Massachusetts (USA)	Males	Mass General Brigham	None	> 95%	65	28.78	24.96	32.98
Knee Osteoarthritis	Massachusetts (USA)	Males	Mass General Brigham	None	> 95%	70	33.81	29.9	38.08
Knee Osteoarthritis	Massachusetts (USA)	Males	Mass General Brigham	None	> 95%	75	37.6	33.55	41.81
Knee Osteoarthritis	Massachusetts (USA)	Males	Mass General Brigham	None	> 95%	80	40.3	36.21	44.65
Knee Osteoarthritis	Norway	Males	HUNT	None	< 20%	5	0	0	0
Knee Osteoarthritis	Norway	Males	HUNT	None	< 20%	10	0	0	0
Knee Osteoarthritis	Norway	Males	HUNT	None	< 20%	15	0	0	0
Knee Osteoarthritis	Norway	Males	HUNT	None	< 20%	20	0	0	0
Knee Osteoarthritis	Norway	Males	HUNT	None	< 20%	25	0	0	0
Knee Osteoarthritis	Norway	Males	HUNT	None	< 20%	30	0	0	0
Knee Osteoarthritis	Norway	Males	HUNT	None	< 20%	35	0.19	0.13	0.25
Knee Osteoarthritis	Norway	Males	HUNT	None	< 20%	40	0.96	0.72	1.21
Knee Osteoarthritis	Norway	Males	HUNT	None	< 20%	45	2.36	1.95	2.78
Knee Osteoarthritis	Norway	Males	HUNT	None	< 20%	50	4.43	3.56	5.36
Knee Osteoarthritis	Norway	Males	HUNT	None	< 20%	55	7.11	6	8.32
Knee Osteoarthritis	Norway	Males	HUNT	None	< 20%	60	10.36	8.77	11.92
Knee Osteoarthritis	Norway	Males	HUNT	None	< 20%	65	13.67	11.72	15.61
Knee Osteoarthritis	Norway	Males	HUNT	None	< 20%	70	16.63	14.42	18.87
Knee Osteoarthritis	Norway	Males	HUNT	None	< 20%	75	19.17	16.69	21.54
Knee Osteoarthritis	Norway	Males	HUNT	None	< 20%	80	21.19	18.64	23.77
Knee Osteoarthritis	Norway	Males	HUNT	None	20-40%	5	0	0	0
Knee Osteoarthritis	Norway	Males	HUNT	None	20-40%	10	0	0	0
Knee Osteoarthritis	Norway	Males	HUNT	None	20-40%	15	0	0	0
Knee Osteoarthritis	Norway	Males	HUNT	None	20-40%	20	0	0	0
Knee Osteoarthritis	Norway	Males	HUNT	None	20-40%	25	0	0	0
Knee Osteoarthritis	Norway	Males	HUNT	None	20-40%	30	0	0	0
Knee Osteoarthritis	Norway	Males	HUNT	None	20-40%	35	0.27	0.18	0.34
Knee Osteoarthritis	Norway	Males	HUNT	None	20-40%	40	1.32	0.99	1.67
Knee Osteoarthritis	Norway	Males	HUNT	None	20-40%	45	3.24	2.66	3.82
Knee Osteoarthritis	Norway	Males	HUNT	None	20-40%	50	6.04	4.91	7.33
Knee Osteoarthritis	Norway	Males	HUNT	None	20-40%	55	9.66	8.11	11.23
Knee Osteoarthritis	Norway	Males	HUNT	None	20-40%	60	13.97	11.88	16.07
Knee Osteoarthritis	Norway	Males	HUNT	None	20-40%	65	18.32	15.98	20.82
Knee Osteoarthritis	Norway	Males	HUNT	None	20-40%	70	22.14	19.37	24.89
Knee Osteoarthritis	Norway	Males	HUNT	None	20-40%	75	25.37	22.36	28.42
Knee Osteoarthritis	Norway	Males	HUNT	None	20-40%	80	27.91	24.74	31.08
Knee Osteoarthritis	Norway	Males	HUNT	None	40-60%	5	0	0	0
Knee Osteoarthritis	Norway	Males	HUNT	None	40-60%	10	0	0	0
Knee Osteoarthritis	Norway	Males	HUNT	None	40-60%	15	0	0	0
Knee Osteoarthritis	Norway	Males	HUNT	None	40-60%	20	0	0	0
Knee Osteoarthritis	Norway	Males	HUNT	None	40-60%	25	0	0	0
Knee Osteoarthritis	Norway	Males	HUNT	None	40-60%	30	0	0	0
Knee Osteoarthritis	Norway	Males	HUNT	None	40-60%	35	0.28	0.19	0.37
Knee Osteoarthritis	Norway	Males	HUNT	None	40-60%	40	1.41	1.06	1.75
Knee Osteoarthritis	Norway	Males	HUNT	None	40-60%	45	3.46	2.86	4.01
Knee Osteoarthritis	Norway	Males	HUNT	None	40-60%	50	6.45	5.23	7.67
Knee Osteoarthritis	Norway	Males	HUNT	None	40-60%	55	10.29	8.64	11.82
Knee Osteoarthritis	Norway	Males	HUNT	None	40-60%	60	14.86	12.68	16.86
Knee Osteoarthritis	Norway	Males	HUNT	None	40-60%	65	19.45	16.99	21.82
Knee Osteoarthritis	Norway	Males	HUNT	None	40-60%	70	23.47	20.83	25.93
Knee Osteoarthritis	Norway	Males	HUNT	None	40-60%	75	26.85	23.98	29.5
Knee Osteoarthritis	Norway	Males	HUNT	None	40-60%	80	29.51	26.57	32.2
Knee Osteoarthritis	Norway	Males	HUNT	None	60-80%	5	0	0	0
Knee Osteoarthritis	Norway	Males	HUNT	None	60-80%	10	0	0	0
Knee Osteoarthritis	Norway	Males	HUNT	None	60-80%	15	0	0	0
Knee Osteoarthritis	Norway	Males	HUNT	None	60-80%	20	0	0	0
Knee Osteoarthritis	Norway	Males	HUNT	None	60-80%	25	0	0	0
Knee Osteoarthritis	Norway	Males	HUNT	None	60-80%	30	0	0	0
Knee Osteoarthritis	Norway	Males	HUNT	None	60-80%	35	0.31	0.21	0.41
Knee Osteoarthritis	Norway	Males	HUNT	None	60-80%	40	1.56	1.15	1.95
Knee Osteoarthritis	Norway	Males	HUNT	None	60-80%	45	3.81	3.09	4.49
Knee Osteoarthritis	Norway	Males	HUNT	None	60-80%	50	7.1	5.71	8.53
Knee Osteoarthritis	Norway	Males	HUNT	None	60-80%	55	11.3	9.45	13.1
Knee Osteoarthritis	Norway	Males	HUNT	None	60-80%	60	16.28	13.85	18.83
Knee Osteoarthritis	Norway	Males	HUNT	None	60-80%	65	21.24	18.38	24.16
Knee Osteoarthritis	Norway	Males	HUNT	None	60-80%	70	25.57	22.45	28.81
Knee Osteoarthritis	Norway	Males	HUNT	None	60-80%	75	29.18	25.89	32.61
Knee Osteoarthritis	Norway	Males	HUNT	None	60-80%	80	32	28.63	35.59
Knee Osteoarthritis	Norway	Males	HUNT	None	80-90%	5	0	0	0
Knee Osteoarthritis	Norway	Males	HUNT	None	80-90%	10	0	0	0
Knee Osteoarthritis	Norway	Males	HUNT	None	80-90%	15	0	0	0
Knee Osteoarthritis	Norway	Males	HUNT	None	80-90%	20	0	0	0
Knee Osteoarthritis	Norway	Males	HUNT	None	80-90%	25	0	0	0
Knee Osteoarthritis	Norway	Males	HUNT	None	80-90%	30	0	0	0
Knee Osteoarthritis	Norway	Males	HUNT	None	80-90%	35	0.38	0.26	0.5
Knee Osteoarthritis	Norway	Males	HUNT	None	80-90%	40	1.87	1.38	2.33
Knee Osteoarthritis	Norway	Males	HUNT	None	80-90%	45	4.56	3.7	5.39
Knee Osteoarthritis	Norway	Males	HUNT	None	80-90%	50	8.46	6.78	10.24
Knee Osteoarthritis	Norway	Males	HUNT	None	80-90%	55	13.42	11.2	15.58
Knee Osteoarthritis	Norway	Males	HUNT	None	80-90%	60	19.21	16.33	22.22
Knee Osteoarthritis	Norway	Males	HUNT	None	80-90%	65	24.92	21.52	28.36
Knee Osteoarthritis	Norway	Males	HUNT	None	80-90%	70	29.83	25.88	33.62
Knee Osteoarthritis	Norway	Males	HUNT	None	80-90%	75	33.88	29.72	37.86
Knee Osteoarthritis	Norway	Males	HUNT	None	80-90%	80	37.01	32.66	41.1
Knee Osteoarthritis	Norway	Males	HUNT	None	90-95%	5	0	0	0
Knee Osteoarthritis	Norway	Males	HUNT	None	90-95%	10	0	0	0
Knee Osteoarthritis	Norway	Males	HUNT	None	90-95%	15	0	0	0
Knee Osteoarthritis	Norway	Males	HUNT	None	90-95%	20	0	0	0
Knee Osteoarthritis	Norway	Males	HUNT	None	90-95%	25	0	0	0
Knee Osteoarthritis	Norway	Males	HUNT	None	90-95%	30	0	0	0
Knee Osteoarthritis	Norway	Males	HUNT	None	90-95%	35	0.45	0.3	0.58
Knee Osteoarthritis	Norway	Males	HUNT	None	90-95%	40	2.22	1.65	2.79
Knee Osteoarthritis	Norway	Males	HUNT	None	90-95%	45	5.41	4.34	6.53
Knee Osteoarthritis	Norway	Males	HUNT	None	90-95%	50	9.99	7.97	12.09
Knee Osteoarthritis	Norway	Males	HUNT	None	90-95%	55	15.75	13.08	18.54
Knee Osteoarthritis	Norway	Males	HUNT	None	90-95%	60	22.42	18.95	26.14
Knee Osteoarthritis	Norway	Males	HUNT	None	90-95%	65	28.88	24.79	33.44
Knee Osteoarthritis	Norway	Males	HUNT	None	90-95%	70	34.37	29.38	39.28
Knee Osteoarthritis	Norway	Males	HUNT	None	90-95%	75	38.83	33.66	43.94
Knee Osteoarthritis	Norway	Males	HUNT	None	90-95%	80	42.23	37.08	47.33
Knee Osteoarthritis	Norway	Males	HUNT	None	> 95%	5	0	0	0
Knee Osteoarthritis	Norway	Males	HUNT	None	> 95%	10	0	0	0
Knee Osteoarthritis	Norway	Males	HUNT	None	> 95%	15	0	0	0
Knee Osteoarthritis	Norway	Males	HUNT	None	> 95%	20	0	0	0
Knee Osteoarthritis	Norway	Males	HUNT	None	> 95%	25	0	0	0
Knee Osteoarthritis	Norway	Males	HUNT	None	> 95%	30	0	0	0
Knee Osteoarthritis	Norway	Males	HUNT	None	> 95%	35	0.53	0.35	0.69
Knee Osteoarthritis	Norway	Males	HUNT	None	> 95%	40	2.62	1.92	3.29
Knee Osteoarthritis	Norway	Males	HUNT	None	> 95%	45	6.35	5.14	7.59
Knee Osteoarthritis	Norway	Males	HUNT	None	> 95%	50	11.69	9.33	14.31
Knee Osteoarthritis	Norway	Males	HUNT	None	> 95%	55	18.32	15.32	21.54
Knee Osteoarthritis	Norway	Males	HUNT	None	> 95%	60	25.89	21.93	29.83
Knee Osteoarthritis	Norway	Males	HUNT	None	> 95%	65	33.11	28.66	37.6
Knee Osteoarthritis	Norway	Males	HUNT	None	> 95%	70	39.13	34.18	43.84
Knee Osteoarthritis	Norway	Males	HUNT	None	> 95%	75	43.96	38.89	49.04
Knee Osteoarthritis	Norway	Males	HUNT	None	> 95%	80	47.58	42.08	52.68
Knee Osteoarthritis	Finland	Males	FinnGen	None	< 20%	5	0	0	0
Knee Osteoarthritis	Finland	Males	FinnGen	None	< 20%	10	0	0	0
Knee Osteoarthritis	Finland	Males	FinnGen	None	< 20%	15	0	0	0
Knee Osteoarthritis	Finland	Males	FinnGen	None	< 20%	20	0	0	0
Knee Osteoarthritis	Finland	Males	FinnGen	None	< 20%	25	0	0	0
Knee Osteoarthritis	Finland	Males	FinnGen	None	< 20%	30	0	0	0
Knee Osteoarthritis	Finland	Males	FinnGen	None	< 20%	35	0.23	0.15	0.3
Knee Osteoarthritis	Finland	Males	FinnGen	None	< 20%	40	1.14	0.85	1.41
Knee Osteoarthritis	Finland	Males	FinnGen	None	< 20%	45	2.64	2.21	3.06
Knee Osteoarthritis	Finland	Males	FinnGen	None	< 20%	50	4.62	3.72	5.53
Knee Osteoarthritis	Finland	Males	FinnGen	None	< 20%	55	7.19	6.12	8.26
Knee Osteoarthritis	Finland	Males	FinnGen	None	< 20%	60	10.41	8.99	11.96
Knee Osteoarthritis	Finland	Males	FinnGen	None	< 20%	65	13.69	12.01	15.59
Knee Osteoarthritis	Finland	Males	FinnGen	None	< 20%	70	16.55	14.66	18.65
Knee Osteoarthritis	Finland	Males	FinnGen	None	< 20%	75	18.93	16.97	21.05
Knee Osteoarthritis	Finland	Males	FinnGen	None	< 20%	80	20.81	18.7	22.97
Knee Osteoarthritis	Finland	Males	FinnGen	None	20-40%	5	0	0	0
Knee Osteoarthritis	Finland	Males	FinnGen	None	20-40%	10	0	0	0
Knee Osteoarthritis	Finland	Males	FinnGen	None	20-40%	15	0	0	0
Knee Osteoarthritis	Finland	Males	FinnGen	None	20-40%	20	0	0	0
Knee Osteoarthritis	Finland	Males	FinnGen	None	20-40%	25	0	0	0
Knee Osteoarthritis	Finland	Males	FinnGen	None	20-40%	30	0	0	0
Knee Osteoarthritis	Finland	Males	FinnGen	None	20-40%	35	0.29	0.19	0.38
Knee Osteoarthritis	Finland	Males	FinnGen	None	20-40%	40	1.44	1.08	1.79
Knee Osteoarthritis	Finland	Males	FinnGen	None	20-40%	45	3.34	2.77	3.88
Knee Osteoarthritis	Finland	Males	FinnGen	None	20-40%	50	5.82	4.74	6.95
Knee Osteoarthritis	Finland	Males	FinnGen	None	20-40%	55	9.01	7.71	10.29
Knee Osteoarthritis	Finland	Males	FinnGen	None	20-40%	60	12.99	11.17	14.88
Knee Osteoarthritis	Finland	Males	FinnGen	None	20-40%	65	16.99	14.91	19.26
Knee Osteoarthritis	Finland	Males	FinnGen	None	20-40%	70	20.45	18.09	22.88
Knee Osteoarthritis	Finland	Males	FinnGen	None	20-40%	75	23.3	21	25.76
Knee Osteoarthritis	Finland	Males	FinnGen	None	20-40%	80	25.53	23.07	28.02
Knee Osteoarthritis	Finland	Males	FinnGen	None	40-60%	5	0	0	0
Knee Osteoarthritis	Finland	Males	FinnGen	None	40-60%	10	0	0	0
Knee Osteoarthritis	Finland	Males	FinnGen	None	40-60%	15	0	0	0
Knee Osteoarthritis	Finland	Males	FinnGen	None	40-60%	20	0	0	0
Knee Osteoarthritis	Finland	Males	FinnGen	None	40-60%	25	0	0	0
Knee Osteoarthritis	Finland	Males	FinnGen	None	40-60%	30	0	0	0
Knee Osteoarthritis	Finland	Males	FinnGen	None	40-60%	35	0.34	0.23	0.44
Knee Osteoarthritis	Finland	Males	FinnGen	None	40-60%	40	1.67	1.26	2.06
Knee Osteoarthritis	Finland	Males	FinnGen	None	40-60%	45	3.86	3.22	4.45
Knee Osteoarthritis	Finland	Males	FinnGen	None	40-60%	50	6.71	5.44	8.01
Knee Osteoarthritis	Finland	Males	FinnGen	None	40-60%	55	10.37	8.88	11.88
Knee Osteoarthritis	Finland	Males	FinnGen	None	40-60%	60	14.89	12.85	16.98
Knee Osteoarthritis	Finland	Males	FinnGen	None	40-60%	65	19.41	17.12	21.9
Knee Osteoarthritis	Finland	Males	FinnGen	None	40-60%	70	23.28	20.75	26.04
Knee Osteoarthritis	Finland	Males	FinnGen	None	40-60%	75	26.45	23.87	29.11
Knee Osteoarthritis	Finland	Males	FinnGen	None	40-60%	80	28.9	26.2	31.58
Knee Osteoarthritis	Finland	Males	FinnGen	None	60-80%	5	0	0	0
Knee Osteoarthritis	Finland	Males	FinnGen	None	60-80%	10	0	0	0
Knee Osteoarthritis	Finland	Males	FinnGen	None	60-80%	15	0	0	0
Knee Osteoarthritis	Finland	Males	FinnGen	None	60-80%	20	0	0	0
Knee Osteoarthritis	Finland	Males	FinnGen	None	60-80%	25	0	0	0
Knee Osteoarthritis	Finland	Males	FinnGen	None	60-80%	30	0	0	0
Knee Osteoarthritis	Finland	Males	FinnGen	None	60-80%	35	0.39	0.26	0.51
Knee Osteoarthritis	Finland	Males	FinnGen	None	60-80%	40	1.93	1.44	2.38
Knee Osteoarthritis	Finland	Males	FinnGen	None	60-80%	45	4.45	3.73	5.14
Knee Osteoarthritis	Finland	Males	FinnGen	None	60-80%	50	7.72	6.24	9.21
Knee Osteoarthritis	Finland	Males	FinnGen	None	60-80%	55	11.89	10.24	13.58
Knee Osteoarthritis	Finland	Males	FinnGen	None	60-80%	60	17	14.7	19.4
Knee Osteoarthritis	Finland	Males	FinnGen	None	60-80%	65	22.07	19.52	24.87
Knee Osteoarthritis	Finland	Males	FinnGen	None	60-80%	70	26.36	23.56	29.43
Knee Osteoarthritis	Finland	Males	FinnGen	None	60-80%	75	29.85	26.85	32.85
Knee Osteoarthritis	Finland	Males	FinnGen	None	60-80%	80	32.52	29.42	35.5
Knee Osteoarthritis	Finland	Males	FinnGen	None	80-90%	5	0	0	0
Knee Osteoarthritis	Finland	Males	FinnGen	None	80-90%	10	0	0	0
Knee Osteoarthritis	Finland	Males	FinnGen	None	80-90%	15	0	0	0
Knee Osteoarthritis	Finland	Males	FinnGen	None	80-90%	20	0	0	0
Knee Osteoarthritis	Finland	Males	FinnGen	None	80-90%	25	0	0	0
Knee Osteoarthritis	Finland	Males	FinnGen	None	80-90%	30	0	0	0
Knee Osteoarthritis	Finland	Males	FinnGen	None	80-90%	35	0.46	0.31	0.6
Knee Osteoarthritis	Finland	Males	FinnGen	None	80-90%	40	2.26	1.7	2.8
Knee Osteoarthritis	Finland	Males	FinnGen	None	80-90%	45	5.19	4.35	6
Knee Osteoarthritis	Finland	Males	FinnGen	None	80-90%	50	8.98	7.29	10.74
Knee Osteoarthritis	Finland	Males	FinnGen	None	80-90%	55	13.78	11.78	15.74
Knee Osteoarthritis	Finland	Males	FinnGen	None	80-90%	60	19.6	16.89	22.3
Knee Osteoarthritis	Finland	Males	FinnGen	None	80-90%	65	25.31	22.52	28.58
Knee Osteoarthritis	Finland	Males	FinnGen	None	80-90%	70	30.09	27.05	33.57
Knee Osteoarthritis	Finland	Males	FinnGen	None	80-90%	75	33.92	30.79	37.26
Knee Osteoarthritis	Finland	Males	FinnGen	None	80-90%	80	36.84	33.75	40.14
Knee Osteoarthritis	Finland	Males	FinnGen	None	90-95%	5	0	0	0
Knee Osteoarthritis	Finland	Males	FinnGen	None	90-95%	10	0	0	0
Knee Osteoarthritis	Finland	Males	FinnGen	None	90-95%	15	0	0	0
Knee Osteoarthritis	Finland	Males	FinnGen	None	90-95%	20	0	0	0
Knee Osteoarthritis	Finland	Males	FinnGen	None	90-95%	25	0	0	0
Knee Osteoarthritis	Finland	Males	FinnGen	None	90-95%	30	0	0	0
Knee Osteoarthritis	Finland	Males	FinnGen	None	90-95%	35	0.5	0.33	0.66
Knee Osteoarthritis	Finland	Males	FinnGen	None	90-95%	40	2.45	1.84	3.05
Knee Osteoarthritis	Finland	Males	FinnGen	None	90-95%	45	5.64	4.71	6.54
Knee Osteoarthritis	Finland	Males	FinnGen	None	90-95%	50	9.74	7.95	11.65
Knee Osteoarthritis	Finland	Males	FinnGen	None	90-95%	55	14.9	12.7	17.17
Knee Osteoarthritis	Finland	Males	FinnGen	None	90-95%	60	21.14	18.25	24.16
Knee Osteoarthritis	Finland	Males	FinnGen	None	90-95%	65	27.21	24.06	30.55
Knee Osteoarthritis	Finland	Males	FinnGen	None	90-95%	70	32.25	28.82	35.96
Knee Osteoarthritis	Finland	Males	FinnGen	None	90-95%	75	36.27	32.65	39.69
Knee Osteoarthritis	Finland	Males	FinnGen	None	90-95%	80	39.31	35.75	42.78
Knee Osteoarthritis	Finland	Males	FinnGen	None	> 95%	5	0	0	0
Knee Osteoarthritis	Finland	Males	FinnGen	None	> 95%	10	0	0	0
Knee Osteoarthritis	Finland	Males	FinnGen	None	> 95%	15	0	0	0
Knee Osteoarthritis	Finland	Males	FinnGen	None	> 95%	20	0	0	0
Knee Osteoarthritis	Finland	Males	FinnGen	None	> 95%	25	0	0	0
Knee Osteoarthritis	Finland	Males	FinnGen	None	> 95%	30	0	0	0
Knee Osteoarthritis	Finland	Males	FinnGen	None	> 95%	35	0.6	0.4	0.8
Knee Osteoarthritis	Finland	Males	FinnGen	None	> 95%	40	2.98	2.24	3.68
Knee Osteoarthritis	Finland	Males	FinnGen	None	> 95%	45	6.83	5.72	7.93
Knee Osteoarthritis	Finland	Males	FinnGen	None	> 95%	50	11.74	9.55	14
Knee Osteoarthritis	Finland	Males	FinnGen	None	> 95%	55	17.86	15.29	20.52
Knee Osteoarthritis	Finland	Males	FinnGen	None	> 95%	60	25.12	21.79	28.43
Knee Osteoarthritis	Finland	Males	FinnGen	None	> 95%	65	32.06	28.62	35.8
Knee Osteoarthritis	Finland	Males	FinnGen	None	> 95%	70	37.72	33.97	41.74
Knee Osteoarthritis	Finland	Males	FinnGen	None	> 95%	75	42.14	38.4	46.01
Knee Osteoarthritis	Finland	Males	FinnGen	None	> 95%	80	45.43	41.54	49.22
Knee Osteoarthritis	Estonia	Males	Estonian Biobank	None	< 20%	5	0	0	0
Knee Osteoarthritis	Estonia	Males	Estonian Biobank	None	< 20%	10	0	0	0
Knee Osteoarthritis	Estonia	Males	Estonian Biobank	None	< 20%	15	0	0	0
Knee Osteoarthritis	Estonia	Males	Estonian Biobank	None	< 20%	20	0	0	0
Knee Osteoarthritis	Estonia	Males	Estonian Biobank	None	< 20%	25	0	0	0
Knee Osteoarthritis	Estonia	Males	Estonian Biobank	None	< 20%	30	0	0	0
Knee Osteoarthritis	Estonia	Males	Estonian Biobank	None	< 20%	35	0.23	0.16	0.31
Knee Osteoarthritis	Estonia	Males	Estonian Biobank	None	< 20%	40	1.16	0.87	1.47
Knee Osteoarthritis	Estonia	Males	Estonian Biobank	None	< 20%	45	2.93	2.41	3.46
Knee Osteoarthritis	Estonia	Males	Estonian Biobank	None	< 20%	50	5.63	4.6	6.75
Knee Osteoarthritis	Estonia	Males	Estonian Biobank	None	< 20%	55	8.92	7.49	10.29
Knee Osteoarthritis	Estonia	Males	Estonian Biobank	None	< 20%	60	12.5	10.78	14.29
Knee Osteoarthritis	Estonia	Males	Estonian Biobank	None	< 20%	65	15.83	13.75	17.88
Knee Osteoarthritis	Estonia	Males	Estonian Biobank	None	< 20%	70	18.55	16.42	20.72
Knee Osteoarthritis	Estonia	Males	Estonian Biobank	None	< 20%	75	20.63	18.36	22.84
Knee Osteoarthritis	Estonia	Males	Estonian Biobank	None	< 20%	80	22.11	19.77	24.31
Knee Osteoarthritis	Estonia	Males	Estonian Biobank	None	20-40%	5	0	0	0
Knee Osteoarthritis	Estonia	Males	Estonian Biobank	None	20-40%	10	0	0	0
Knee Osteoarthritis	Estonia	Males	Estonian Biobank	None	20-40%	15	0	0	0
Knee Osteoarthritis	Estonia	Males	Estonian Biobank	None	20-40%	20	0	0	0
Knee Osteoarthritis	Estonia	Males	Estonian Biobank	None	20-40%	25	0	0	0
Knee Osteoarthritis	Estonia	Males	Estonian Biobank	None	20-40%	30	0	0	0
Knee Osteoarthritis	Estonia	Males	Estonian Biobank	None	20-40%	35	0.26	0.18	0.35
Knee Osteoarthritis	Estonia	Males	Estonian Biobank	None	20-40%	40	1.3	0.97	1.64
Knee Osteoarthritis	Estonia	Males	Estonian Biobank	None	20-40%	45	3.28	2.72	3.89
Knee Osteoarthritis	Estonia	Males	Estonian Biobank	None	20-40%	50	6.28	5.14	7.58
Knee Osteoarthritis	Estonia	Males	Estonian Biobank	None	20-40%	55	9.94	8.45	11.56
Knee Osteoarthritis	Estonia	Males	Estonian Biobank	None	20-40%	60	13.89	11.94	15.95
Knee Osteoarthritis	Estonia	Males	Estonian Biobank	None	20-40%	65	17.55	15.27	19.72
Knee Osteoarthritis	Estonia	Males	Estonian Biobank	None	20-40%	70	20.51	18.13	22.76
Knee Osteoarthritis	Estonia	Males	Estonian Biobank	None	20-40%	75	22.78	20.38	25.17
Knee Osteoarthritis	Estonia	Males	Estonian Biobank	None	20-40%	80	24.38	21.94	26.76
Knee Osteoarthritis	Estonia	Males	Estonian Biobank	None	40-60%	5	0	0	0
Knee Osteoarthritis	Estonia	Males	Estonian Biobank	None	40-60%	10	0	0	0
Knee Osteoarthritis	Estonia	Males	Estonian Biobank	None	40-60%	15	0	0	0
Knee Osteoarthritis	Estonia	Males	Estonian Biobank	None	40-60%	20	0	0	0
Knee Osteoarthritis	Estonia	Males	Estonian Biobank	None	40-60%	25	0	0	0
Knee Osteoarthritis	Estonia	Males	Estonian Biobank	None	40-60%	30	0	0	0
Knee Osteoarthritis	Estonia	Males	Estonian Biobank	None	40-60%	35	0.29	0.2	0.38
Knee Osteoarthritis	Estonia	Males	Estonian Biobank	None	40-60%	40	1.42	1.07	1.8
Knee Osteoarthritis	Estonia	Males	Estonian Biobank	None	40-60%	45	3.58	2.97	4.22
Knee Osteoarthritis	Estonia	Males	Estonian Biobank	None	40-60%	50	6.85	5.61	8.21
Knee Osteoarthritis	Estonia	Males	Estonian Biobank	None	40-60%	55	10.82	9.19	12.52
Knee Osteoarthritis	Estonia	Males	Estonian Biobank	None	40-60%	60	15.08	13.02	17.12
Knee Osteoarthritis	Estonia	Males	Estonian Biobank	None	40-60%	65	19.02	16.63	21.3
Knee Osteoarthritis	Estonia	Males	Estonian Biobank	None	40-60%	70	22.19	19.72	24.49
Knee Osteoarthritis	Estonia	Males	Estonian Biobank	None	40-60%	75	24.6	22.12	27.04
Knee Osteoarthritis	Estonia	Males	Estonian Biobank	None	40-60%	80	26.3	23.74	28.69
Knee Osteoarthritis	Estonia	Males	Estonian Biobank	None	60-80%	5	0	0	0
Knee Osteoarthritis	Estonia	Males	Estonian Biobank	None	60-80%	10	0	0	0
Knee Osteoarthritis	Estonia	Males	Estonian Biobank	None	60-80%	15	0	0	0
Knee Osteoarthritis	Estonia	Males	Estonian Biobank	None	60-80%	20	0	0	0
Knee Osteoarthritis	Estonia	Males	Estonian Biobank	None	60-80%	25	0	0	0
Knee Osteoarthritis	Estonia	Males	Estonian Biobank	None	60-80%	30	0	0	0
Knee Osteoarthritis	Estonia	Males	Estonian Biobank	None	60-80%	35	0.32	0.22	0.42
Knee Osteoarthritis	Estonia	Males	Estonian Biobank	None	60-80%	40	1.59	1.21	2
Knee Osteoarthritis	Estonia	Males	Estonian Biobank	None	60-80%	45	3.99	3.3	4.7
Knee Osteoarthritis	Estonia	Males	Estonian Biobank	None	60-80%	50	7.62	6.24	9.05
Knee Osteoarthritis	Estonia	Males	Estonian Biobank	None	60-80%	55	12	10.12	13.85
Knee Osteoarthritis	Estonia	Males	Estonian Biobank	None	60-80%	60	16.68	14.41	18.95
Knee Osteoarthritis	Estonia	Males	Estonian Biobank	None	60-80%	65	20.97	18.31	23.4
Knee Osteoarthritis	Estonia	Males	Estonian Biobank	None	60-80%	70	24.4	21.75	27
Knee Osteoarthritis	Estonia	Males	Estonian Biobank	None	60-80%	75	26.99	24.36	29.72
Knee Osteoarthritis	Estonia	Males	Estonian Biobank	None	60-80%	80	28.81	25.97	31.43
Knee Osteoarthritis	Estonia	Males	Estonian Biobank	None	80-90%	5	0	0	0
Knee Osteoarthritis	Estonia	Males	Estonian Biobank	None	80-90%	10	0	0	0
Knee Osteoarthritis	Estonia	Males	Estonian Biobank	None	80-90%	15	0	0	0
Knee Osteoarthritis	Estonia	Males	Estonian Biobank	None	80-90%	20	0	0	0
Knee Osteoarthritis	Estonia	Males	Estonian Biobank	None	80-90%	25	0	0	0
Knee Osteoarthritis	Estonia	Males	Estonian Biobank	None	80-90%	30	0	0	0
Knee Osteoarthritis	Estonia	Males	Estonian Biobank	None	80-90%	35	0.35	0.24	0.46
Knee Osteoarthritis	Estonia	Males	Estonian Biobank	None	80-90%	40	1.71	1.28	2.18
Knee Osteoarthritis	Estonia	Males	Estonian Biobank	None	80-90%	45	4.29	3.52	5.05
Knee Osteoarthritis	Estonia	Males	Estonian Biobank	None	80-90%	50	8.18	6.7	9.75
Knee Osteoarthritis	Estonia	Males	Estonian Biobank	None	80-90%	55	12.86	10.87	14.9
Knee Osteoarthritis	Estonia	Males	Estonian Biobank	None	80-90%	60	17.83	15.34	20.45
Knee Osteoarthritis	Estonia	Males	Estonian Biobank	None	80-90%	65	22.37	19.61	25.07
Knee Osteoarthritis	Estonia	Males	Estonian Biobank	None	80-90%	70	25.98	23.11	28.74
Knee Osteoarthritis	Estonia	Males	Estonian Biobank	None	80-90%	75	28.69	25.86	31.41
Knee Osteoarthritis	Estonia	Males	Estonian Biobank	None	80-90%	80	30.59	27.69	33.37
Knee Osteoarthritis	Estonia	Males	Estonian Biobank	None	90-95%	5	0	0	0
Knee Osteoarthritis	Estonia	Males	Estonian Biobank	None	90-95%	10	0	0	0
Knee Osteoarthritis	Estonia	Males	Estonian Biobank	None	90-95%	15	0	0	0
Knee Osteoarthritis	Estonia	Males	Estonian Biobank	None	90-95%	20	0	0	0
Knee Osteoarthritis	Estonia	Males	Estonian Biobank	None	90-95%	25	0	0	0
Knee Osteoarthritis	Estonia	Males	Estonian Biobank	None	90-95%	30	0	0	0
Knee Osteoarthritis	Estonia	Males	Estonian Biobank	None	90-95%	35	0.37	0.25	0.48
Knee Osteoarthritis	Estonia	Males	Estonian Biobank	None	90-95%	40	1.82	1.37	2.3
Knee Osteoarthritis	Estonia	Males	Estonian Biobank	None	90-95%	45	4.57	3.78	5.41
Knee Osteoarthritis	Estonia	Males	Estonian Biobank	None	90-95%	50	8.71	7.14	10.44
Knee Osteoarthritis	Estonia	Males	Estonian Biobank	None	90-95%	55	13.67	11.53	15.79
Knee Osteoarthritis	Estonia	Males	Estonian Biobank	None	90-95%	60	18.91	16.25	21.65
Knee Osteoarthritis	Estonia	Males	Estonian Biobank	None	90-95%	65	23.68	20.74	26.58
Knee Osteoarthritis	Estonia	Males	Estonian Biobank	None	90-95%	70	27.45	24.5	30.48
Knee Osteoarthritis	Estonia	Males	Estonian Biobank	None	90-95%	75	30.28	27.24	33.38
Knee Osteoarthritis	Estonia	Males	Estonian Biobank	None	90-95%	80	32.26	29.19	35.4
Knee Osteoarthritis	Estonia	Males	Estonian Biobank	None	> 95%	5	0	0	0
Knee Osteoarthritis	Estonia	Males	Estonian Biobank	None	> 95%	10	0	0	0
Knee Osteoarthritis	Estonia	Males	Estonian Biobank	None	> 95%	15	0	0	0
Knee Osteoarthritis	Estonia	Males	Estonian Biobank	None	> 95%	20	0	0	0
Knee Osteoarthritis	Estonia	Males	Estonian Biobank	None	> 95%	25	0	0	0
Knee Osteoarthritis	Estonia	Males	Estonian Biobank	None	> 95%	30	0	0	0
Knee Osteoarthritis	Estonia	Males	Estonian Biobank	None	> 95%	35	0.4	0.27	0.52
Knee Osteoarthritis	Estonia	Males	Estonian Biobank	None	> 95%	40	1.96	1.48	2.5
Knee Osteoarthritis	Estonia	Males	Estonian Biobank	None	> 95%	45	4.91	4.04	5.81
Knee Osteoarthritis	Estonia	Males	Estonian Biobank	None	> 95%	50	9.33	7.63	11.23
Knee Osteoarthritis	Estonia	Males	Estonian Biobank	None	> 95%	55	14.62	12.31	16.98
Knee Osteoarthritis	Estonia	Males	Estonian Biobank	None	> 95%	60	20.18	17.43	23.08
Knee Osteoarthritis	Estonia	Males	Estonian Biobank	None	> 95%	65	25.2	22.21	28.24
Knee Osteoarthritis	Estonia	Males	Estonian Biobank	None	> 95%	70	29.16	25.92	32.31
Knee Osteoarthritis	Estonia	Males	Estonian Biobank	None	> 95%	75	32.11	28.88	35.29
Knee Osteoarthritis	Estonia	Males	Estonian Biobank	None	> 95%	80	34.16	30.89	37.38
Gout	Massachusetts (USA)	Females	Mass General Brigham	Sex	< 20%	5	0	0	0
Gout	Massachusetts (USA)	Females	Mass General Brigham	Sex	< 20%	10	0	0	0
Gout	Massachusetts (USA)	Females	Mass General Brigham	Sex	< 20%	15	0	0	0
Gout	Massachusetts (USA)	Females	Mass General Brigham	Sex	< 20%	20	0.01	0	0.02
Gout	Massachusetts (USA)	Females	Mass General Brigham	Sex	< 20%	25	0.03	0.02	0.05
Gout	Massachusetts (USA)	Females	Mass General Brigham	Sex	< 20%	30	0.07	0.04	0.1
Gout	Massachusetts (USA)	Females	Mass General Brigham	Sex	< 20%	35	0.12	0.08	0.17
Gout	Massachusetts (USA)	Females	Mass General Brigham	Sex	< 20%	40	0.19	0.13	0.27
Gout	Massachusetts (USA)	Females	Mass General Brigham	Sex	< 20%	45	0.32	0.22	0.43
Gout	Massachusetts (USA)	Females	Mass General Brigham	Sex	< 20%	50	0.53	0.34	0.72
Gout	Massachusetts (USA)	Females	Mass General Brigham	Sex	< 20%	55	0.89	0.62	1.21
Gout	Massachusetts (USA)	Females	Mass General Brigham	Sex	< 20%	60	1.47	1	1.99
Gout	Massachusetts (USA)	Females	Mass General Brigham	Sex	< 20%	65	2.34	1.63	3.13
Gout	Massachusetts (USA)	Females	Mass General Brigham	Sex	< 20%	70	3.59	2.52	4.8
Gout	Massachusetts (USA)	Females	Mass General Brigham	Sex	< 20%	75	4.97	3.56	6.55
Gout	Massachusetts (USA)	Females	Mass General Brigham	Sex	< 20%	80	6.26	4.46	8.34
Gout	Massachusetts (USA)	Females	Mass General Brigham	Sex	20-40%	5	0	0	0
Gout	Massachusetts (USA)	Females	Mass General Brigham	Sex	20-40%	10	0	0	0
Gout	Massachusetts (USA)	Females	Mass General Brigham	Sex	20-40%	15	0	0	0
Gout	Massachusetts (USA)	Females	Mass General Brigham	Sex	20-40%	20	0.01	0	0.02
Gout	Massachusetts (USA)	Females	Mass General Brigham	Sex	20-40%	25	0.03	0.02	0.05
Gout	Massachusetts (USA)	Females	Mass General Brigham	Sex	20-40%	30	0.07	0.04	0.11
Gout	Massachusetts (USA)	Females	Mass General Brigham	Sex	20-40%	35	0.13	0.09	0.19
Gout	Massachusetts (USA)	Females	Mass General Brigham	Sex	20-40%	40	0.21	0.14	0.29
Gout	Massachusetts (USA)	Females	Mass General Brigham	Sex	20-40%	45	0.34	0.24	0.46
Gout	Massachusetts (USA)	Females	Mass General Brigham	Sex	20-40%	50	0.56	0.37	0.77
Gout	Massachusetts (USA)	Females	Mass General Brigham	Sex	20-40%	55	0.95	0.67	1.26
Gout	Massachusetts (USA)	Females	Mass General Brigham	Sex	20-40%	60	1.56	1.11	2.1
Gout	Massachusetts (USA)	Females	Mass General Brigham	Sex	20-40%	65	2.48	1.77	3.29
Gout	Massachusetts (USA)	Females	Mass General Brigham	Sex	20-40%	70	3.8	2.76	5
Gout	Massachusetts (USA)	Females	Mass General Brigham	Sex	20-40%	75	5.26	3.9	6.92
Gout	Massachusetts (USA)	Females	Mass General Brigham	Sex	20-40%	80	6.63	4.87	8.83
Gout	Massachusetts (USA)	Females	Mass General Brigham	Sex	40-60%	5	0	0	0
Gout	Massachusetts (USA)	Females	Mass General Brigham	Sex	40-60%	10	0	0	0
Gout	Massachusetts (USA)	Females	Mass General Brigham	Sex	40-60%	15	0	0	0
Gout	Massachusetts (USA)	Females	Mass General Brigham	Sex	40-60%	20	0.01	0	0.02
Gout	Massachusetts (USA)	Females	Mass General Brigham	Sex	40-60%	25	0.05	0.02	0.07
Gout	Massachusetts (USA)	Females	Mass General Brigham	Sex	40-60%	30	0.1	0.06	0.13
Gout	Massachusetts (USA)	Females	Mass General Brigham	Sex	40-60%	35	0.17	0.12	0.22
Gout	Massachusetts (USA)	Females	Mass General Brigham	Sex	40-60%	40	0.27	0.2	0.35
Gout	Massachusetts (USA)	Females	Mass General Brigham	Sex	40-60%	45	0.45	0.34	0.55
Gout	Massachusetts (USA)	Females	Mass General Brigham	Sex	40-60%	50	0.75	0.54	0.94
Gout	Massachusetts (USA)	Females	Mass General Brigham	Sex	40-60%	55	1.26	0.98	1.55
Gout	Massachusetts (USA)	Females	Mass General Brigham	Sex	40-60%	60	2.07	1.59	2.53
Gout	Massachusetts (USA)	Females	Mass General Brigham	Sex	40-60%	65	3.29	2.59	3.94
Gout	Massachusetts (USA)	Females	Mass General Brigham	Sex	40-60%	70	5.02	4.04	6.08
Gout	Massachusetts (USA)	Females	Mass General Brigham	Sex	40-60%	75	6.93	5.64	8.3
Gout	Massachusetts (USA)	Females	Mass General Brigham	Sex	40-60%	80	8.71	7.1	10.45
Gout	Massachusetts (USA)	Females	Mass General Brigham	Sex	60-80%	5	0	0	0
Gout	Massachusetts (USA)	Females	Mass General Brigham	Sex	60-80%	10	0	0	0
Gout	Massachusetts (USA)	Females	Mass General Brigham	Sex	60-80%	15	0	0	0
Gout	Massachusetts (USA)	Females	Mass General Brigham	Sex	60-80%	20	0.01	0	0.03
Gout	Massachusetts (USA)	Females	Mass General Brigham	Sex	60-80%	25	0.05	0.03	0.08
Gout	Massachusetts (USA)	Females	Mass General Brigham	Sex	60-80%	30	0.11	0.06	0.16
Gout	Massachusetts (USA)	Females	Mass General Brigham	Sex	60-80%	35	0.19	0.13	0.26
Gout	Massachusetts (USA)	Females	Mass General Brigham	Sex	60-80%	40	0.3	0.2	0.41
Gout	Massachusetts (USA)	Females	Mass General Brigham	Sex	60-80%	45	0.49	0.35	0.65
Gout	Massachusetts (USA)	Females	Mass General Brigham	Sex	60-80%	50	0.82	0.57	1.11
Gout	Massachusetts (USA)	Females	Mass General Brigham	Sex	60-80%	55	1.38	0.99	1.83
Gout	Massachusetts (USA)	Females	Mass General Brigham	Sex	60-80%	60	2.27	1.64	2.98
Gout	Massachusetts (USA)	Females	Mass General Brigham	Sex	60-80%	65	3.61	2.67	4.73
Gout	Massachusetts (USA)	Females	Mass General Brigham	Sex	60-80%	70	5.51	4.09	7.12
Gout	Massachusetts (USA)	Females	Mass General Brigham	Sex	60-80%	75	7.6	5.78	9.78
Gout	Massachusetts (USA)	Females	Mass General Brigham	Sex	60-80%	80	9.54	7.2	12.17
Gout	Massachusetts (USA)	Females	Mass General Brigham	Sex	80-90%	5	0	0	0
Gout	Massachusetts (USA)	Females	Mass General Brigham	Sex	80-90%	10	0	0	0
Gout	Massachusetts (USA)	Females	Mass General Brigham	Sex	80-90%	15	0	0	0
Gout	Massachusetts (USA)	Females	Mass General Brigham	Sex	80-90%	20	0.02	0	0.03
Gout	Massachusetts (USA)	Females	Mass General Brigham	Sex	80-90%	25	0.06	0.03	0.1
Gout	Massachusetts (USA)	Females	Mass General Brigham	Sex	80-90%	30	0.13	0.08	0.19
Gout	Massachusetts (USA)	Females	Mass General Brigham	Sex	80-90%	35	0.24	0.16	0.33
Gout	Massachusetts (USA)	Females	Mass General Brigham	Sex	80-90%	40	0.37	0.26	0.51
Gout	Massachusetts (USA)	Females	Mass General Brigham	Sex	80-90%	45	0.61	0.42	0.84
Gout	Massachusetts (USA)	Females	Mass General Brigham	Sex	80-90%	50	1.01	0.68	1.46
Gout	Massachusetts (USA)	Females	Mass General Brigham	Sex	80-90%	55	1.71	1.21	2.38
Gout	Massachusetts (USA)	Females	Mass General Brigham	Sex	80-90%	60	2.8	1.97	3.8
Gout	Massachusetts (USA)	Females	Mass General Brigham	Sex	80-90%	65	4.45	3.2	5.97
Gout	Massachusetts (USA)	Females	Mass General Brigham	Sex	80-90%	70	6.77	4.81	9.11
Gout	Massachusetts (USA)	Females	Mass General Brigham	Sex	80-90%	75	9.3	6.67	12.45
Gout	Massachusetts (USA)	Females	Mass General Brigham	Sex	80-90%	80	11.64	8.5	15.44
Gout	Massachusetts (USA)	Females	Mass General Brigham	Sex	90-95%	5	0	0	0
Gout	Massachusetts (USA)	Females	Mass General Brigham	Sex	90-95%	10	0	0	0
Gout	Massachusetts (USA)	Females	Mass General Brigham	Sex	90-95%	15	0	0	0
Gout	Massachusetts (USA)	Females	Mass General Brigham	Sex	90-95%	20	0.02	0	0.04
Gout	Massachusetts (USA)	Females	Mass General Brigham	Sex	90-95%	25	0.07	0.04	0.12
Gout	Massachusetts (USA)	Females	Mass General Brigham	Sex	90-95%	30	0.16	0.09	0.25
Gout	Massachusetts (USA)	Females	Mass General Brigham	Sex	90-95%	35	0.27	0.17	0.4
Gout	Massachusetts (USA)	Females	Mass General Brigham	Sex	90-95%	40	0.43	0.28	0.63
Gout	Massachusetts (USA)	Females	Mass General Brigham	Sex	90-95%	45	0.7	0.47	1.02
Gout	Massachusetts (USA)	Females	Mass General Brigham	Sex	90-95%	50	1.17	0.78	1.7
Gout	Massachusetts (USA)	Females	Mass General Brigham	Sex	90-95%	55	1.97	1.33	2.85
Gout	Massachusetts (USA)	Females	Mass General Brigham	Sex	90-95%	60	3.22	2.18	4.58
Gout	Massachusetts (USA)	Females	Mass General Brigham	Sex	90-95%	65	5.12	3.51	7.29
Gout	Massachusetts (USA)	Females	Mass General Brigham	Sex	90-95%	70	7.77	5.34	10.87
Gout	Massachusetts (USA)	Females	Mass General Brigham	Sex	90-95%	75	10.66	7.5	14.82
Gout	Massachusetts (USA)	Females	Mass General Brigham	Sex	90-95%	80	13.3	9.47	18.17
Gout	Massachusetts (USA)	Females	Mass General Brigham	Sex	> 95%	5	0	0	0
Gout	Massachusetts (USA)	Females	Mass General Brigham	Sex	> 95%	10	0	0	0
Gout	Massachusetts (USA)	Females	Mass General Brigham	Sex	> 95%	15	0	0	0
Gout	Massachusetts (USA)	Females	Mass General Brigham	Sex	> 95%	20	0.03	0	0.05
Gout	Massachusetts (USA)	Females	Mass General Brigham	Sex	> 95%	25	0.1	0.05	0.16
Gout	Massachusetts (USA)	Females	Mass General Brigham	Sex	> 95%	30	0.22	0.13	0.33
Gout	Massachusetts (USA)	Females	Mass General Brigham	Sex	> 95%	35	0.38	0.25	0.54
Gout	Massachusetts (USA)	Females	Mass General Brigham	Sex	> 95%	40	0.6	0.4	0.83
Gout	Massachusetts (USA)	Females	Mass General Brigham	Sex	> 95%	45	0.98	0.66	1.34
Gout	Massachusetts (USA)	Females	Mass General Brigham	Sex	> 95%	50	1.63	1.1	2.3
Gout	Massachusetts (USA)	Females	Mass General Brigham	Sex	> 95%	55	2.74	1.93	3.76
Gout	Massachusetts (USA)	Females	Mass General Brigham	Sex	> 95%	60	4.47	3.15	6.2
Gout	Massachusetts (USA)	Females	Mass General Brigham	Sex	> 95%	65	7.07	5.02	9.68
Gout	Massachusetts (USA)	Females	Mass General Brigham	Sex	> 95%	70	10.67	7.67	14.5
Gout	Massachusetts (USA)	Females	Mass General Brigham	Sex	> 95%	75	14.54	10.73	19.39
Gout	Massachusetts (USA)	Females	Mass General Brigham	Sex	> 95%	80	18.04	13.38	23.65
Gout	Norway	Females	HUNT	Sex	< 20%	5	0	0	0
Gout	Norway	Females	HUNT	Sex	< 20%	10	0	0	0
Gout	Norway	Females	HUNT	Sex	< 20%	15	0	0	0
Gout	Norway	Females	HUNT	Sex	< 20%	20	0	0	0.01
Gout	Norway	Females	HUNT	Sex	< 20%	25	0.02	0.01	0.03
Gout	Norway	Females	HUNT	Sex	< 20%	30	0.04	0.02	0.07
Gout	Norway	Females	HUNT	Sex	< 20%	35	0.08	0.04	0.13
Gout	Norway	Females	HUNT	Sex	< 20%	40	0.13	0.07	0.21
Gout	Norway	Females	HUNT	Sex	< 20%	45	0.2	0.12	0.33
Gout	Norway	Females	HUNT	Sex	< 20%	50	0.31	0.18	0.5
Gout	Norway	Females	HUNT	Sex	< 20%	55	0.46	0.28	0.74
Gout	Norway	Females	HUNT	Sex	< 20%	60	0.68	0.42	1.11
Gout	Norway	Females	HUNT	Sex	< 20%	65	1	0.6	1.59
Gout	Norway	Females	HUNT	Sex	< 20%	70	1.44	0.88	2.24
Gout	Norway	Females	HUNT	Sex	< 20%	75	1.93	1.19	2.98
Gout	Norway	Females	HUNT	Sex	< 20%	80	2.41	1.46	3.68
Gout	Norway	Females	HUNT	Sex	20-40%	5	0	0	0
Gout	Norway	Females	HUNT	Sex	20-40%	10	0	0	0
Gout	Norway	Females	HUNT	Sex	20-40%	15	0	0	0
Gout	Norway	Females	HUNT	Sex	20-40%	20	0.01	0	0.01
Gout	Norway	Females	HUNT	Sex	20-40%	25	0.03	0.01	0.04
Gout	Norway	Females	HUNT	Sex	20-40%	30	0.06	0.03	0.1
Gout	Norway	Females	HUNT	Sex	20-40%	35	0.12	0.07	0.18
Gout	Norway	Females	HUNT	Sex	20-40%	40	0.2	0.12	0.31
Gout	Norway	Females	HUNT	Sex	20-40%	45	0.31	0.19	0.49
Gout	Norway	Females	HUNT	Sex	20-40%	50	0.48	0.28	0.74
Gout	Norway	Females	HUNT	Sex	20-40%	55	0.71	0.43	1.07
Gout	Norway	Females	HUNT	Sex	20-40%	60	1.06	0.65	1.56
Gout	Norway	Females	HUNT	Sex	20-40%	65	1.55	0.98	2.27
Gout	Norway	Females	HUNT	Sex	20-40%	70	2.22	1.44	3.24
Gout	Norway	Females	HUNT	Sex	20-40%	75	2.97	1.93	4.32
Gout	Norway	Females	HUNT	Sex	20-40%	80	3.7	2.38	5.4
Gout	Norway	Females	HUNT	Sex	40-60%	5	0	0	0
Gout	Norway	Females	HUNT	Sex	40-60%	10	0	0	0
Gout	Norway	Females	HUNT	Sex	40-60%	15	0	0	0
Gout	Norway	Females	HUNT	Sex	40-60%	20	0.01	0	0.01
Gout	Norway	Females	HUNT	Sex	40-60%	25	0.03	0.01	0.05
Gout	Norway	Females	HUNT	Sex	40-60%	30	0.07	0.04	0.1
Gout	Norway	Females	HUNT	Sex	40-60%	35	0.14	0.09	0.18
Gout	Norway	Females	HUNT	Sex	40-60%	40	0.23	0.15	0.3
Gout	Norway	Females	HUNT	Sex	40-60%	45	0.36	0.26	0.46
Gout	Norway	Females	HUNT	Sex	40-60%	50	0.54	0.37	0.7
Gout	Norway	Females	HUNT	Sex	40-60%	55	0.82	0.6	1.01
Gout	Norway	Females	HUNT	Sex	40-60%	60	1.2	0.89	1.5
Gout	Norway	Females	HUNT	Sex	40-60%	65	1.76	1.33	2.21
Gout	Norway	Females	HUNT	Sex	40-60%	70	2.53	1.91	3.13
Gout	Norway	Females	HUNT	Sex	40-60%	75	3.38	2.63	4.14
Gout	Norway	Females	HUNT	Sex	40-60%	80	4.21	3.2	5.16
Gout	Norway	Females	HUNT	Sex	60-80%	5	0	0	0
Gout	Norway	Females	HUNT	Sex	60-80%	10	0	0	0
Gout	Norway	Females	HUNT	Sex	60-80%	15	0	0	0
Gout	Norway	Females	HUNT	Sex	60-80%	20	0.01	0	0.02
Gout	Norway	Females	HUNT	Sex	60-80%	25	0.04	0.01	0.06
Gout	Norway	Females	HUNT	Sex	60-80%	30	0.09	0.05	0.14
Gout	Norway	Females	HUNT	Sex	60-80%	35	0.17	0.1	0.25
Gout	Norway	Females	HUNT	Sex	60-80%	40	0.28	0.17	0.41
Gout	Norway	Females	HUNT	Sex	60-80%	45	0.44	0.28	0.65
Gout	Norway	Females	HUNT	Sex	60-80%	50	0.67	0.43	0.97
Gout	Norway	Females	HUNT	Sex	60-80%	55	1.01	0.66	1.43
Gout	Norway	Females	HUNT	Sex	60-80%	60	1.49	0.99	2.12
Gout	Norway	Females	HUNT	Sex	60-80%	65	2.18	1.44	3.07
Gout	Norway	Females	HUNT	Sex	60-80%	70	3.12	2.07	4.43
Gout	Norway	Females	HUNT	Sex	60-80%	75	4.17	2.81	5.74
Gout	Norway	Females	HUNT	Sex	60-80%	80	5.19	3.52	7.14
Gout	Norway	Females	HUNT	Sex	80-90%	5	0	0	0
Gout	Norway	Females	HUNT	Sex	80-90%	10	0	0	0
Gout	Norway	Females	HUNT	Sex	80-90%	15	0	0	0
Gout	Norway	Females	HUNT	Sex	80-90%	20	0.01	0	0.02
Gout	Norway	Females	HUNT	Sex	80-90%	25	0.04	0.02	0.08
Gout	Norway	Females	HUNT	Sex	80-90%	30	0.1	0.05	0.17
Gout	Norway	Females	HUNT	Sex	80-90%	35	0.19	0.11	0.31
Gout	Norway	Females	HUNT	Sex	80-90%	40	0.32	0.19	0.5
Gout	Norway	Females	HUNT	Sex	80-90%	45	0.51	0.31	0.78
Gout	Norway	Females	HUNT	Sex	80-90%	50	0.77	0.47	1.23
Gout	Norway	Females	HUNT	Sex	80-90%	55	1.16	0.7	1.82
Gout	Norway	Females	HUNT	Sex	80-90%	60	1.71	1.05	2.62
Gout	Norway	Females	HUNT	Sex	80-90%	65	2.5	1.56	3.76
Gout	Norway	Females	HUNT	Sex	80-90%	70	3.57	2.26	5.43
Gout	Norway	Females	HUNT	Sex	80-90%	75	4.77	3.04	7.22
Gout	Norway	Females	HUNT	Sex	80-90%	80	5.93	3.83	8.92
Gout	Norway	Females	HUNT	Sex	90-95%	5	0	0	0
Gout	Norway	Females	HUNT	Sex	90-95%	10	0	0	0
Gout	Norway	Females	HUNT	Sex	90-95%	15	0	0	0
Gout	Norway	Females	HUNT	Sex	90-95%	20	0.01	0	0.02
Gout	Norway	Females	HUNT	Sex	90-95%	25	0.04	0.02	0.08
Gout	Norway	Females	HUNT	Sex	90-95%	30	0.1	0.05	0.19
Gout	Norway	Females	HUNT	Sex	90-95%	35	0.2	0.1	0.36
Gout	Norway	Females	HUNT	Sex	90-95%	40	0.34	0.17	0.58
Gout	Norway	Females	HUNT	Sex	90-95%	45	0.53	0.29	0.89
Gout	Norway	Females	HUNT	Sex	90-95%	50	0.8	0.43	1.35
Gout	Norway	Females	HUNT	Sex	90-95%	55	1.21	0.64	1.98
Gout	Norway	Females	HUNT	Sex	90-95%	60	1.78	0.97	2.94
Gout	Norway	Females	HUNT	Sex	90-95%	65	2.6	1.42	4.31
Gout	Norway	Females	HUNT	Sex	90-95%	70	3.72	2.01	6.12
Gout	Norway	Females	HUNT	Sex	90-95%	75	4.97	2.73	8.11
Gout	Norway	Females	HUNT	Sex	90-95%	80	6.17	3.44	9.74
Gout	Norway	Females	HUNT	Sex	> 95%	5	0	0	0
Gout	Norway	Females	HUNT	Sex	> 95%	10	0	0	0
Gout	Norway	Females	HUNT	Sex	> 95%	15	0	0	0
Gout	Norway	Females	HUNT	Sex	> 95%	20	0.02	0	0.05
Gout	Norway	Females	HUNT	Sex	> 95%	25	0.09	0.03	0.15
Gout	Norway	Females	HUNT	Sex	> 95%	30	0.21	0.1	0.34
Gout	Norway	Females	HUNT	Sex	> 95%	35	0.4	0.22	0.63
Gout	Norway	Females	HUNT	Sex	> 95%	40	0.66	0.38	1.08
Gout	Norway	Females	HUNT	Sex	> 95%	45	1.05	0.6	1.65
Gout	Norway	Females	HUNT	Sex	> 95%	50	1.59	0.91	2.42
Gout	Norway	Females	HUNT	Sex	> 95%	55	2.37	1.41	3.56
Gout	Norway	Females	HUNT	Sex	> 95%	60	3.49	2.07	5.23
Gout	Norway	Females	HUNT	Sex	> 95%	65	5.08	3.12	7.57
Gout	Norway	Females	HUNT	Sex	> 95%	70	7.23	4.36	10.76
Gout	Norway	Females	HUNT	Sex	> 95%	75	9.59	6.02	14.09
Gout	Norway	Females	HUNT	Sex	> 95%	80	11.83	7.32	17.63
Gout	Finland	Females	FinnGen	Sex	< 20%	5	0	0	0
Gout	Finland	Females	FinnGen	Sex	< 20%	10	0	0	0
Gout	Finland	Females	FinnGen	Sex	< 20%	15	0	0	0
Gout	Finland	Females	FinnGen	Sex	< 20%	20	0	0	0.01
Gout	Finland	Females	FinnGen	Sex	< 20%	25	0.02	0.01	0.03
Gout	Finland	Females	FinnGen	Sex	< 20%	30	0.04	0.02	0.06
Gout	Finland	Females	FinnGen	Sex	< 20%	35	0.08	0.05	0.11
Gout	Finland	Females	FinnGen	Sex	< 20%	40	0.13	0.09	0.18
Gout	Finland	Females	FinnGen	Sex	< 20%	45	0.21	0.15	0.28
Gout	Finland	Females	FinnGen	Sex	< 20%	50	0.32	0.23	0.44
Gout	Finland	Females	FinnGen	Sex	< 20%	55	0.49	0.36	0.64
Gout	Finland	Females	FinnGen	Sex	< 20%	60	0.74	0.54	0.96
Gout	Finland	Females	FinnGen	Sex	< 20%	65	1.08	0.8	1.38
Gout	Finland	Females	FinnGen	Sex	< 20%	70	1.54	1.15	1.97
Gout	Finland	Females	FinnGen	Sex	< 20%	75	2.04	1.57	2.59
Gout	Finland	Females	FinnGen	Sex	< 20%	80	2.54	1.95	3.23
Gout	Finland	Females	FinnGen	Sex	20-40%	5	0	0	0
Gout	Finland	Females	FinnGen	Sex	20-40%	10	0	0	0
Gout	Finland	Females	FinnGen	Sex	20-40%	15	0	0	0
Gout	Finland	Females	FinnGen	Sex	20-40%	20	0.01	0	0.01
Gout	Finland	Females	FinnGen	Sex	20-40%	25	0.02	0.01	0.04
Gout	Finland	Females	FinnGen	Sex	20-40%	30	0.06	0.03	0.09
Gout	Finland	Females	FinnGen	Sex	20-40%	35	0.11	0.07	0.15
Gout	Finland	Females	FinnGen	Sex	20-40%	40	0.18	0.12	0.24
Gout	Finland	Females	FinnGen	Sex	20-40%	45	0.28	0.21	0.36
Gout	Finland	Females	FinnGen	Sex	20-40%	50	0.43	0.3	0.57
Gout	Finland	Females	FinnGen	Sex	20-40%	55	0.65	0.48	0.84
Gout	Finland	Females	FinnGen	Sex	20-40%	60	0.98	0.72	1.25
Gout	Finland	Females	FinnGen	Sex	20-40%	65	1.43	1.09	1.78
Gout	Finland	Females	FinnGen	Sex	20-40%	70	2.03	1.55	2.54
Gout	Finland	Females	FinnGen	Sex	20-40%	75	2.7	2.08	3.33
Gout	Finland	Females	FinnGen	Sex	20-40%	80	3.35	2.6	4.18
Gout	Finland	Females	FinnGen	Sex	40-60%	5	0	0	0
Gout	Finland	Females	FinnGen	Sex	40-60%	10	0	0	0
Gout	Finland	Females	FinnGen	Sex	40-60%	15	0	0	0
Gout	Finland	Females	FinnGen	Sex	40-60%	20	0.01	0	0.01
Gout	Finland	Females	FinnGen	Sex	40-60%	25	0.03	0.01	0.04
Gout	Finland	Females	FinnGen	Sex	40-60%	30	0.07	0.04	0.09
Gout	Finland	Females	FinnGen	Sex	40-60%	35	0.12	0.08	0.16
Gout	Finland	Females	FinnGen	Sex	40-60%	40	0.2	0.14	0.26
Gout	Finland	Females	FinnGen	Sex	40-60%	45	0.31	0.23	0.4
Gout	Finland	Females	FinnGen	Sex	40-60%	50	0.48	0.34	0.61
Gout	Finland	Females	FinnGen	Sex	40-60%	55	0.73	0.56	0.9
Gout	Finland	Females	FinnGen	Sex	40-60%	60	1.09	0.84	1.35
Gout	Finland	Females	FinnGen	Sex	40-60%	65	1.59	1.25	1.94
Gout	Finland	Females	FinnGen	Sex	40-60%	70	2.26	1.79	2.73
Gout	Finland	Females	FinnGen	Sex	40-60%	75	3.01	2.42	3.56
Gout	Finland	Females	FinnGen	Sex	40-60%	80	3.73	3.04	4.43
Gout	Finland	Females	FinnGen	Sex	60-80%	5	0	0	0
Gout	Finland	Females	FinnGen	Sex	60-80%	10	0	0	0
Gout	Finland	Females	FinnGen	Sex	60-80%	15	0	0	0
Gout	Finland	Females	FinnGen	Sex	60-80%	20	0.01	0	0.02
Gout	Finland	Females	FinnGen	Sex	60-80%	25	0.03	0.02	0.06
Gout	Finland	Females	FinnGen	Sex	60-80%	30	0.08	0.05	0.12
Gout	Finland	Females	FinnGen	Sex	60-80%	35	0.16	0.11	0.21
Gout	Finland	Females	FinnGen	Sex	60-80%	40	0.26	0.17	0.34
Gout	Finland	Females	FinnGen	Sex	60-80%	45	0.4	0.3	0.52
Gout	Finland	Females	FinnGen	Sex	60-80%	50	0.62	0.44	0.8
Gout	Finland	Females	FinnGen	Sex	60-80%	55	0.94	0.7	1.18
Gout	Finland	Females	FinnGen	Sex	60-80%	60	1.4	1.04	1.78
Gout	Finland	Females	FinnGen	Sex	60-80%	65	2.05	1.57	2.54
Gout	Finland	Females	FinnGen	Sex	60-80%	70	2.91	2.24	3.58
Gout	Finland	Females	FinnGen	Sex	60-80%	75	3.86	3	4.67
Gout	Finland	Females	FinnGen	Sex	60-80%	80	4.79	3.77	5.8
Gout	Finland	Females	FinnGen	Sex	80-90%	5	0	0	0
Gout	Finland	Females	FinnGen	Sex	80-90%	10	0	0	0
Gout	Finland	Females	FinnGen	Sex	80-90%	15	0	0	0
Gout	Finland	Females	FinnGen	Sex	80-90%	20	0.01	0	0.02
Gout	Finland	Females	FinnGen	Sex	80-90%	25	0.05	0.02	0.08
Gout	Finland	Females	FinnGen	Sex	80-90%	30	0.12	0.06	0.17
Gout	Finland	Females	FinnGen	Sex	80-90%	35	0.22	0.15	0.3
Gout	Finland	Females	FinnGen	Sex	80-90%	40	0.36	0.25	0.48
Gout	Finland	Females	FinnGen	Sex	80-90%	45	0.56	0.41	0.73
Gout	Finland	Females	FinnGen	Sex	80-90%	50	0.86	0.6	1.1
Gout	Finland	Females	FinnGen	Sex	80-90%	55	1.31	0.95	1.64
Gout	Finland	Females	FinnGen	Sex	80-90%	60	1.95	1.44	2.5
Gout	Finland	Females	FinnGen	Sex	80-90%	65	2.85	2.15	3.57
Gout	Finland	Females	FinnGen	Sex	80-90%	70	4.03	3.1	5.09
Gout	Finland	Females	FinnGen	Sex	80-90%	75	5.34	4.15	6.6
Gout	Finland	Females	FinnGen	Sex	80-90%	80	6.6	5.2	8.21
Gout	Finland	Females	FinnGen	Sex	90-95%	5	0	0	0
Gout	Finland	Females	FinnGen	Sex	90-95%	10	0	0	0
Gout	Finland	Females	FinnGen	Sex	90-95%	15	0	0	0
Gout	Finland	Females	FinnGen	Sex	90-95%	20	0.01	0	0.03
Gout	Finland	Females	FinnGen	Sex	90-95%	25	0.05	0.03	0.09
Gout	Finland	Females	FinnGen	Sex	90-95%	30	0.13	0.07	0.19
Gout	Finland	Females	FinnGen	Sex	90-95%	35	0.24	0.16	0.34
Gout	Finland	Females	FinnGen	Sex	90-95%	40	0.4	0.26	0.54
Gout	Finland	Females	FinnGen	Sex	90-95%	45	0.62	0.43	0.84
Gout	Finland	Females	FinnGen	Sex	90-95%	50	0.95	0.64	1.27
Gout	Finland	Females	FinnGen	Sex	90-95%	55	1.44	1.04	1.85
Gout	Finland	Females	FinnGen	Sex	90-95%	60	2.15	1.57	2.78
Gout	Finland	Females	FinnGen	Sex	90-95%	65	3.13	2.33	3.99
Gout	Finland	Females	FinnGen	Sex	90-95%	70	4.44	3.34	5.74
Gout	Finland	Females	FinnGen	Sex	90-95%	75	5.87	4.51	7.56
Gout	Finland	Females	FinnGen	Sex	90-95%	80	7.26	5.5	9.27
Gout	Finland	Females	FinnGen	Sex	> 95%	5	0	0	0
Gout	Finland	Females	FinnGen	Sex	> 95%	10	0	0	0
Gout	Finland	Females	FinnGen	Sex	> 95%	15	0	0	0
Gout	Finland	Females	FinnGen	Sex	> 95%	20	0.02	0	0.04
Gout	Finland	Females	FinnGen	Sex	> 95%	25	0.08	0.04	0.12
Gout	Finland	Females	FinnGen	Sex	> 95%	30	0.18	0.1	0.26
Gout	Finland	Females	FinnGen	Sex	> 95%	35	0.34	0.23	0.47
Gout	Finland	Females	FinnGen	Sex	> 95%	40	0.56	0.37	0.76
Gout	Finland	Females	FinnGen	Sex	> 95%	45	0.87	0.63	1.15
Gout	Finland	Females	FinnGen	Sex	> 95%	50	1.33	0.94	1.77
Gout	Finland	Females	FinnGen	Sex	> 95%	55	2.02	1.5	2.63
Gout	Finland	Females	FinnGen	Sex	> 95%	60	3.01	2.23	3.9
Gout	Finland	Females	FinnGen	Sex	> 95%	65	4.39	3.34	5.67
Gout	Finland	Females	FinnGen	Sex	> 95%	70	6.19	4.73	7.98
Gout	Finland	Females	FinnGen	Sex	> 95%	75	8.17	6.41	10.42
Gout	Finland	Females	FinnGen	Sex	> 95%	80	10.06	7.78	12.8
Gout	Estonia	Females	Estonian Biobank	Sex	< 20%	5	0	0	0
Gout	Estonia	Females	Estonian Biobank	Sex	< 20%	10	0	0	0
Gout	Estonia	Females	Estonian Biobank	Sex	< 20%	15	0	0	0
Gout	Estonia	Females	Estonian Biobank	Sex	< 20%	20	0	0	0.01
Gout	Estonia	Females	Estonian Biobank	Sex	< 20%	25	0.02	0.01	0.03
Gout	Estonia	Females	Estonian Biobank	Sex	< 20%	30	0.05	0.03	0.07
Gout	Estonia	Females	Estonian Biobank	Sex	< 20%	35	0.1	0.07	0.13
Gout	Estonia	Females	Estonian Biobank	Sex	< 20%	40	0.18	0.13	0.23
Gout	Estonia	Females	Estonian Biobank	Sex	< 20%	45	0.28	0.2	0.36
Gout	Estonia	Females	Estonian Biobank	Sex	< 20%	50	0.42	0.31	0.53
Gout	Estonia	Females	Estonian Biobank	Sex	< 20%	55	0.6	0.45	0.76
Gout	Estonia	Females	Estonian Biobank	Sex	< 20%	60	0.83	0.64	1.05
Gout	Estonia	Females	Estonian Biobank	Sex	< 20%	65	1.13	0.88	1.41
Gout	Estonia	Females	Estonian Biobank	Sex	< 20%	70	1.51	1.19	1.86
Gout	Estonia	Females	Estonian Biobank	Sex	< 20%	75	1.93	1.55	2.33
Gout	Estonia	Females	Estonian Biobank	Sex	< 20%	80	2.33	1.89	2.8
Gout	Estonia	Females	Estonian Biobank	Sex	20-40%	5	0	0	0
Gout	Estonia	Females	Estonian Biobank	Sex	20-40%	10	0	0	0
Gout	Estonia	Females	Estonian Biobank	Sex	20-40%	15	0	0	0
Gout	Estonia	Females	Estonian Biobank	Sex	20-40%	20	0.01	0	0.01
Gout	Estonia	Females	Estonian Biobank	Sex	20-40%	25	0.03	0.01	0.04
Gout	Estonia	Females	Estonian Biobank	Sex	20-40%	30	0.07	0.04	0.11
Gout	Estonia	Females	Estonian Biobank	Sex	20-40%	35	0.14	0.1	0.19
Gout	Estonia	Females	Estonian Biobank	Sex	20-40%	40	0.25	0.18	0.32
Gout	Estonia	Females	Estonian Biobank	Sex	20-40%	45	0.4	0.29	0.5
Gout	Estonia	Females	Estonian Biobank	Sex	20-40%	50	0.59	0.43	0.75
Gout	Estonia	Females	Estonian Biobank	Sex	20-40%	55	0.84	0.63	1.06
Gout	Estonia	Females	Estonian Biobank	Sex	20-40%	60	1.16	0.89	1.46
Gout	Estonia	Females	Estonian Biobank	Sex	20-40%	65	1.58	1.23	1.95
Gout	Estonia	Females	Estonian Biobank	Sex	20-40%	70	2.11	1.69	2.57
Gout	Estonia	Females	Estonian Biobank	Sex	20-40%	75	2.69	2.16	3.23
Gout	Estonia	Females	Estonian Biobank	Sex	20-40%	80	3.25	2.63	3.9
Gout	Estonia	Females	Estonian Biobank	Sex	40-60%	5	0	0	0
Gout	Estonia	Females	Estonian Biobank	Sex	40-60%	10	0	0	0
Gout	Estonia	Females	Estonian Biobank	Sex	40-60%	15	0	0	0
Gout	Estonia	Females	Estonian Biobank	Sex	40-60%	20	0.01	0	0.02
Gout	Estonia	Females	Estonian Biobank	Sex	40-60%	25	0.04	0.02	0.06
Gout	Estonia	Females	Estonian Biobank	Sex	40-60%	30	0.09	0.06	0.14
Gout	Estonia	Females	Estonian Biobank	Sex	40-60%	35	0.19	0.13	0.24
Gout	Estonia	Females	Estonian Biobank	Sex	40-60%	40	0.32	0.23	0.41
Gout	Estonia	Females	Estonian Biobank	Sex	40-60%	45	0.51	0.39	0.63
Gout	Estonia	Females	Estonian Biobank	Sex	40-60%	50	0.76	0.57	0.94
Gout	Estonia	Females	Estonian Biobank	Sex	40-60%	55	1.08	0.83	1.32
Gout	Estonia	Females	Estonian Biobank	Sex	40-60%	60	1.5	1.18	1.84
Gout	Estonia	Females	Estonian Biobank	Sex	40-60%	65	2.04	1.63	2.46
Gout	Estonia	Females	Estonian Biobank	Sex	40-60%	70	2.72	2.2	3.22
Gout	Estonia	Females	Estonian Biobank	Sex	40-60%	75	3.46	2.86	4.03
Gout	Estonia	Females	Estonian Biobank	Sex	40-60%	80	4.18	3.46	4.9
Gout	Estonia	Females	Estonian Biobank	Sex	60-80%	5	0	0	0
Gout	Estonia	Females	Estonian Biobank	Sex	60-80%	10	0	0	0
Gout	Estonia	Females	Estonian Biobank	Sex	60-80%	15	0	0	0
Gout	Estonia	Females	Estonian Biobank	Sex	60-80%	20	0.01	0	0.02
Gout	Estonia	Females	Estonian Biobank	Sex	60-80%	25	0.05	0.03	0.08
Gout	Estonia	Females	Estonian Biobank	Sex	60-80%	30	0.12	0.07	0.18
Gout	Estonia	Females	Estonian Biobank	Sex	60-80%	35	0.25	0.17	0.32
Gout	Estonia	Females	Estonian Biobank	Sex	60-80%	40	0.43	0.3	0.55
Gout	Estonia	Females	Estonian Biobank	Sex	60-80%	45	0.68	0.5	0.84
Gout	Estonia	Females	Estonian Biobank	Sex	60-80%	50	1	0.74	1.25
Gout	Estonia	Females	Estonian Biobank	Sex	60-80%	55	1.43	1.11	1.78
Gout	Estonia	Females	Estonian Biobank	Sex	60-80%	60	1.98	1.55	2.47
Gout	Estonia	Females	Estonian Biobank	Sex	60-80%	65	2.69	2.13	3.27
Gout	Estonia	Females	Estonian Biobank	Sex	60-80%	70	3.59	2.86	4.3
Gout	Estonia	Females	Estonian Biobank	Sex	60-80%	75	4.56	3.74	5.36
Gout	Estonia	Females	Estonian Biobank	Sex	60-80%	80	5.49	4.54	6.52
Gout	Estonia	Females	Estonian Biobank	Sex	80-90%	5	0	0	0
Gout	Estonia	Females	Estonian Biobank	Sex	80-90%	10	0	0	0
Gout	Estonia	Females	Estonian Biobank	Sex	80-90%	15	0	0	0
Gout	Estonia	Females	Estonian Biobank	Sex	80-90%	20	0.01	0	0.03
Gout	Estonia	Females	Estonian Biobank	Sex	80-90%	25	0.06	0.03	0.09
Gout	Estonia	Females	Estonian Biobank	Sex	80-90%	30	0.15	0.09	0.22
Gout	Estonia	Females	Estonian Biobank	Sex	80-90%	35	0.3	0.21	0.4
Gout	Estonia	Females	Estonian Biobank	Sex	80-90%	40	0.52	0.37	0.68
Gout	Estonia	Females	Estonian Biobank	Sex	80-90%	45	0.83	0.62	1.03
Gout	Estonia	Females	Estonian Biobank	Sex	80-90%	50	1.23	0.91	1.55
Gout	Estonia	Females	Estonian Biobank	Sex	80-90%	55	1.75	1.35	2.17
Gout	Estonia	Females	Estonian Biobank	Sex	80-90%	60	2.43	1.9	3.04
Gout	Estonia	Females	Estonian Biobank	Sex	80-90%	65	3.29	2.58	4.08
Gout	Estonia	Females	Estonian Biobank	Sex	80-90%	70	4.38	3.52	5.34
Gout	Estonia	Females	Estonian Biobank	Sex	80-90%	75	5.56	4.49	6.67
Gout	Estonia	Females	Estonian Biobank	Sex	80-90%	80	6.69	5.52	8.06
Gout	Estonia	Females	Estonian Biobank	Sex	90-95%	5	0	0	0
Gout	Estonia	Females	Estonian Biobank	Sex	90-95%	10	0	0	0
Gout	Estonia	Females	Estonian Biobank	Sex	90-95%	15	0	0	0
Gout	Estonia	Females	Estonian Biobank	Sex	90-95%	20	0.01	0	0.03
Gout	Estonia	Females	Estonian Biobank	Sex	90-95%	25	0.07	0.04	0.11
Gout	Estonia	Females	Estonian Biobank	Sex	90-95%	30	0.17	0.1	0.26
Gout	Estonia	Females	Estonian Biobank	Sex	90-95%	35	0.35	0.23	0.46
Gout	Estonia	Females	Estonian Biobank	Sex	90-95%	40	0.6	0.42	0.79
Gout	Estonia	Females	Estonian Biobank	Sex	90-95%	45	0.95	0.7	1.2
Gout	Estonia	Females	Estonian Biobank	Sex	90-95%	50	1.4	1.03	1.78
Gout	Estonia	Females	Estonian Biobank	Sex	90-95%	55	2	1.52	2.52
Gout	Estonia	Females	Estonian Biobank	Sex	90-95%	60	2.76	2.15	3.49
Gout	Estonia	Females	Estonian Biobank	Sex	90-95%	65	3.75	2.93	4.67
Gout	Estonia	Females	Estonian Biobank	Sex	90-95%	70	4.98	3.94	6.18
Gout	Estonia	Females	Estonian Biobank	Sex	90-95%	75	6.31	5.1	7.79
Gout	Estonia	Females	Estonian Biobank	Sex	90-95%	80	7.59	6.21	9.26
Gout	Estonia	Females	Estonian Biobank	Sex	> 95%	5	0	0	0
Gout	Estonia	Females	Estonian Biobank	Sex	> 95%	10	0	0	0
Gout	Estonia	Females	Estonian Biobank	Sex	> 95%	15	0	0	0
Gout	Estonia	Females	Estonian Biobank	Sex	> 95%	20	0.02	0	0.04
Gout	Estonia	Females	Estonian Biobank	Sex	> 95%	25	0.09	0.04	0.13
Gout	Estonia	Females	Estonian Biobank	Sex	> 95%	30	0.22	0.14	0.33
Gout	Estonia	Females	Estonian Biobank	Sex	> 95%	35	0.44	0.3	0.59
Gout	Estonia	Females	Estonian Biobank	Sex	> 95%	40	0.76	0.53	0.99
Gout	Estonia	Females	Estonian Biobank	Sex	> 95%	45	1.2	0.9	1.52
Gout	Estonia	Females	Estonian Biobank	Sex	> 95%	50	1.78	1.32	2.26
Gout	Estonia	Females	Estonian Biobank	Sex	> 95%	55	2.54	1.98	3.16
Gout	Estonia	Females	Estonian Biobank	Sex	> 95%	60	3.51	2.74	4.37
Gout	Estonia	Females	Estonian Biobank	Sex	> 95%	65	4.75	3.76	5.82
Gout	Estonia	Females	Estonian Biobank	Sex	> 95%	70	6.3	5.06	7.62
Gout	Estonia	Females	Estonian Biobank	Sex	> 95%	75	7.97	6.5	9.55
Gout	Estonia	Females	Estonian Biobank	Sex	> 95%	80	9.56	7.76	11.45
Major Depression	Massachusetts (USA)	Males	Mass General Brigham	Age	< 20%	5	0.01	0	0.02
Major Depression	Massachusetts (USA)	Males	Mass General Brigham	Age	< 20%	10	0.42	0.16	0.7
Major Depression	Massachusetts (USA)	Males	Mass General Brigham	Age	< 20%	15	7.91	5.17	11.06
Major Depression	Massachusetts (USA)	Males	Mass General Brigham	Age	< 20%	20	23.97	18.58	29.27
Major Depression	Massachusetts (USA)	Males	Mass General Brigham	Age	< 20%	25	39.39	32	46.07
Major Depression	Massachusetts (USA)	Males	Mass General Brigham	Age	< 20%	30	50.69	43.72	57.18
Major Depression	Massachusetts (USA)	Males	Mass General Brigham	Age	< 20%	35	59.07	52.65	64.72
Major Depression	Massachusetts (USA)	Males	Mass General Brigham	Age	< 20%	40	65.36	59.54	70.22
Major Depression	Massachusetts (USA)	Males	Mass General Brigham	Age	< 20%	45	70.18	64.86	74.6
Major Depression	Massachusetts (USA)	Males	Mass General Brigham	Age	< 20%	50	73.95	69.09	77.87
Major Depression	Massachusetts (USA)	Males	Mass General Brigham	Age	< 20%	55	76.92	72.57	80.32
Major Depression	Massachusetts (USA)	Males	Mass General Brigham	Age	< 20%	60	79.23	75.23	82.36
Major Depression	Massachusetts (USA)	Males	Mass General Brigham	Age	< 20%	65	81.08	77.39	83.96
Major Depression	Massachusetts (USA)	Males	Mass General Brigham	Age	< 20%	70	82.59	79.26	85.23
Major Depression	Massachusetts (USA)	Males	Mass General Brigham	Age	< 20%	75	83.81	80.76	86.29
Major Depression	Massachusetts (USA)	Males	Mass General Brigham	Age	< 20%	80	84.74	81.83	87.08
Major Depression	Massachusetts (USA)	Males	Mass General Brigham	Age	20-40%	5	0.01	0	0.02
Major Depression	Massachusetts (USA)	Males	Mass General Brigham	Age	20-40%	10	0.5	0.19	0.86
Major Depression	Massachusetts (USA)	Males	Mass General Brigham	Age	20-40%	15	9.34	5.96	12.93
Major Depression	Massachusetts (USA)	Males	Mass General Brigham	Age	20-40%	20	27.82	21.75	33.86
Major Depression	Massachusetts (USA)	Males	Mass General Brigham	Age	20-40%	25	44.87	37.81	51.62
Major Depression	Massachusetts (USA)	Males	Mass General Brigham	Age	20-40%	30	56.88	50.15	63.7
Major Depression	Massachusetts (USA)	Males	Mass General Brigham	Age	20-40%	35	65.49	59.11	71.13
Major Depression	Massachusetts (USA)	Males	Mass General Brigham	Age	20-40%	40	71.74	66.16	76.53
Major Depression	Massachusetts (USA)	Males	Mass General Brigham	Age	20-40%	45	76.39	71.59	80.53
Major Depression	Massachusetts (USA)	Males	Mass General Brigham	Age	20-40%	50	79.94	75.75	83.48
Major Depression	Massachusetts (USA)	Males	Mass General Brigham	Age	20-40%	55	82.65	78.9	85.69
Major Depression	Massachusetts (USA)	Males	Mass General Brigham	Age	20-40%	60	84.71	81.33	87.47
Major Depression	Massachusetts (USA)	Males	Mass General Brigham	Age	20-40%	65	86.33	83.26	88.81
Major Depression	Massachusetts (USA)	Males	Mass General Brigham	Age	20-40%	70	87.62	84.88	89.87
Major Depression	Massachusetts (USA)	Males	Mass General Brigham	Age	20-40%	75	88.63	86.11	90.67
Major Depression	Massachusetts (USA)	Males	Mass General Brigham	Age	20-40%	80	89.39	87.06	91.31
Major Depression	Massachusetts (USA)	Males	Mass General Brigham	Age	40-60%	5	0.01	0	0.02
Major Depression	Massachusetts (USA)	Males	Mass General Brigham	Age	40-60%	10	0.52	0.2	0.86
Major Depression	Massachusetts (USA)	Males	Mass General Brigham	Age	40-60%	15	9.66	6.31	12.95
Major Depression	Massachusetts (USA)	Males	Mass General Brigham	Age	40-60%	20	28.66	23.07	33.67
Major Depression	Massachusetts (USA)	Males	Mass General Brigham	Age	40-60%	25	46.04	39.21	51.71
Major Depression	Massachusetts (USA)	Males	Mass General Brigham	Age	40-60%	30	58.19	52.06	63.72
Major Depression	Massachusetts (USA)	Males	Mass General Brigham	Age	40-60%	35	66.85	60.82	71.32
Major Depression	Massachusetts (USA)	Males	Mass General Brigham	Age	40-60%	40	73.12	68.14	77.02
Major Depression	Massachusetts (USA)	Males	Mass General Brigham	Age	40-60%	45	77.76	73.41	81.13
Major Depression	Massachusetts (USA)	Males	Mass General Brigham	Age	40-60%	50	81.27	77.4	84.06
Major Depression	Massachusetts (USA)	Males	Mass General Brigham	Age	40-60%	55	83.95	80.55	86.35
Major Depression	Massachusetts (USA)	Males	Mass General Brigham	Age	40-60%	60	85.97	83.07	88.18
Major Depression	Massachusetts (USA)	Males	Mass General Brigham	Age	40-60%	65	87.55	84.91	89.5
Major Depression	Massachusetts (USA)	Males	Mass General Brigham	Age	40-60%	70	88.8	86.43	90.53
Major Depression	Massachusetts (USA)	Males	Mass General Brigham	Age	40-60%	75	89.77	87.63	91.31
Major Depression	Massachusetts (USA)	Males	Mass General Brigham	Age	40-60%	80	90.48	88.42	91.97
Major Depression	Massachusetts (USA)	Males	Mass General Brigham	Age	60-80%	5	0.01	0	0.02
Major Depression	Massachusetts (USA)	Males	Mass General Brigham	Age	60-80%	10	0.6	0.23	1.02
Major Depression	Massachusetts (USA)	Males	Mass General Brigham	Age	60-80%	15	11.03	7.05	15.11
Major Depression	Massachusetts (USA)	Males	Mass General Brigham	Age	60-80%	20	32.18	25.38	38.97
Major Depression	Massachusetts (USA)	Males	Mass General Brigham	Age	60-80%	25	50.79	42.57	57.64
Major Depression	Massachusetts (USA)	Males	Mass General Brigham	Age	60-80%	30	63.26	55.45	69.56
Major Depression	Massachusetts (USA)	Males	Mass General Brigham	Age	60-80%	35	71.76	65.44	76.91
Major Depression	Massachusetts (USA)	Males	Mass General Brigham	Age	60-80%	40	77.68	72.66	81.7
Major Depression	Massachusetts (USA)	Males	Mass General Brigham	Age	60-80%	45	81.91	77.49	85.55
Major Depression	Massachusetts (USA)	Males	Mass General Brigham	Age	60-80%	50	85.03	81.08	88.03
Major Depression	Massachusetts (USA)	Males	Mass General Brigham	Age	60-80%	55	87.33	84.05	89.8
Major Depression	Massachusetts (USA)	Males	Mass General Brigham	Age	60-80%	60	89.03	86.2	91.17
Major Depression	Massachusetts (USA)	Males	Mass General Brigham	Age	60-80%	65	90.33	87.84	92.22
Major Depression	Massachusetts (USA)	Males	Mass General Brigham	Age	60-80%	70	91.34	89.1	93.03
Major Depression	Massachusetts (USA)	Males	Mass General Brigham	Age	60-80%	75	92.12	90.05	93.61
Major Depression	Massachusetts (USA)	Males	Mass General Brigham	Age	60-80%	80	92.68	90.77	94.1
Major Depression	Massachusetts (USA)	Males	Mass General Brigham	Age	80-90%	5	0.01	0	0.03
Major Depression	Massachusetts (USA)	Males	Mass General Brigham	Age	80-90%	10	0.68	0.24	1.14
Major Depression	Massachusetts (USA)	Males	Mass General Brigham	Age	80-90%	15	12.36	7.94	17.68
Major Depression	Massachusetts (USA)	Males	Mass General Brigham	Age	80-90%	20	35.5	27.86	43.4
Major Depression	Massachusetts (USA)	Males	Mass General Brigham	Age	80-90%	25	55.1	46.93	62.87
Major Depression	Massachusetts (USA)	Males	Mass General Brigham	Age	80-90%	30	67.66	60.28	74.02
Major Depression	Massachusetts (USA)	Males	Mass General Brigham	Age	80-90%	35	75.85	69.61	81.12
Major Depression	Massachusetts (USA)	Males	Mass General Brigham	Age	80-90%	40	81.34	76.45	85.61
Major Depression	Massachusetts (USA)	Males	Mass General Brigham	Age	80-90%	45	85.13	80.79	88.46
Major Depression	Massachusetts (USA)	Males	Mass General Brigham	Age	80-90%	50	87.84	84.4	90.68
Major Depression	Massachusetts (USA)	Males	Mass General Brigham	Age	80-90%	55	89.8	86.78	92.11
Major Depression	Massachusetts (USA)	Males	Mass General Brigham	Age	80-90%	60	91.21	88.71	93.19
Major Depression	Massachusetts (USA)	Males	Mass General Brigham	Age	80-90%	65	92.27	90.02	94.02
Major Depression	Massachusetts (USA)	Males	Mass General Brigham	Age	80-90%	70	93.09	91.05	94.65
Major Depression	Massachusetts (USA)	Males	Mass General Brigham	Age	80-90%	75	93.71	91.87	95.11
Major Depression	Massachusetts (USA)	Males	Mass General Brigham	Age	80-90%	80	94.16	92.47	95.45
Major Depression	Massachusetts (USA)	Males	Mass General Brigham	Age	90-95%	5	0.01	0	0.03
Major Depression	Massachusetts (USA)	Males	Mass General Brigham	Age	90-95%	10	0.64	0.25	1.18
Major Depression	Massachusetts (USA)	Males	Mass General Brigham	Age	90-95%	15	11.79	7.36	17.32
Major Depression	Massachusetts (USA)	Males	Mass General Brigham	Age	90-95%	20	34.08	25.57	42.23
Major Depression	Massachusetts (USA)	Males	Mass General Brigham	Age	90-95%	25	53.29	43.65	61.7
Major Depression	Massachusetts (USA)	Males	Mass General Brigham	Age	90-95%	30	65.89	57.26	73.27
Major Depression	Massachusetts (USA)	Males	Mass General Brigham	Age	90-95%	35	74.35	67.42	80.24
Major Depression	Massachusetts (USA)	Males	Mass General Brigham	Age	90-95%	40	80.15	74.59	84.98
Major Depression	Massachusetts (USA)	Males	Mass General Brigham	Age	90-95%	45	84.23	79.61	88.18
Major Depression	Massachusetts (USA)	Males	Mass General Brigham	Age	90-95%	50	87.19	83.45	90.3
Major Depression	Massachusetts (USA)	Males	Mass General Brigham	Age	90-95%	55	89.35	86.15	91.95
Major Depression	Massachusetts (USA)	Males	Mass General Brigham	Age	90-95%	60	90.92	88.22	93.11
Major Depression	Massachusetts (USA)	Males	Mass General Brigham	Age	90-95%	65	92.1	89.83	94.03
Major Depression	Massachusetts (USA)	Males	Mass General Brigham	Age	90-95%	70	93	90.98	94.73
Major Depression	Massachusetts (USA)	Males	Mass General Brigham	Age	90-95%	75	93.68	91.85	95.21
Major Depression	Massachusetts (USA)	Males	Mass General Brigham	Age	90-95%	80	94.16	92.49	95.58
Major Depression	Massachusetts (USA)	Males	Mass General Brigham	Age	> 95%	5	0.02	0	0.03
Major Depression	Massachusetts (USA)	Males	Mass General Brigham	Age	> 95%	10	0.83	0.31	1.45
Major Depression	Massachusetts (USA)	Males	Mass General Brigham	Age	> 95%	15	14.94	9.34	21.37
Major Depression	Massachusetts (USA)	Males	Mass General Brigham	Age	> 95%	20	41.61	32.11	51.51
Major Depression	Massachusetts (USA)	Males	Mass General Brigham	Age	> 95%	25	62.55	52.49	71.67
Major Depression	Massachusetts (USA)	Males	Mass General Brigham	Age	> 95%	30	74.93	66.85	81.87
Major Depression	Massachusetts (USA)	Males	Mass General Brigham	Age	> 95%	35	82.42	76.17	87.32
Major Depression	Massachusetts (USA)	Males	Mass General Brigham	Age	> 95%	40	87.11	82.32	90.85
Major Depression	Massachusetts (USA)	Males	Mass General Brigham	Age	> 95%	45	90.17	86.62	93.07
Major Depression	Massachusetts (USA)	Males	Mass General Brigham	Age	> 95%	50	92.24	89.32	94.51
Major Depression	Massachusetts (USA)	Males	Mass General Brigham	Age	> 95%	55	93.67	91.18	95.49
Major Depression	Massachusetts (USA)	Males	Mass General Brigham	Age	> 95%	60	94.65	92.55	96.16
Major Depression	Massachusetts (USA)	Males	Mass General Brigham	Age	> 95%	65	95.37	93.56	96.68
Major Depression	Massachusetts (USA)	Males	Mass General Brigham	Age	> 95%	70	95.9	94.32	97.05
Major Depression	Massachusetts (USA)	Males	Mass General Brigham	Age	> 95%	75	96.29	94.89	97.32
Major Depression	Massachusetts (USA)	Males	Mass General Brigham	Age	> 95%	80	96.56	95.29	97.5
Major Depression	Massachusetts (USA)	Females	Mass General Brigham	Age	< 20%	5	0.01	0	0.02
Major Depression	Massachusetts (USA)	Females	Mass General Brigham	Age	< 20%	10	0.78	0.32	1.29
Major Depression	Massachusetts (USA)	Females	Mass General Brigham	Age	< 20%	15	21.26	14.08	28.43
Major Depression	Massachusetts (USA)	Females	Mass General Brigham	Age	< 20%	20	50.62	41.64	58.5
Major Depression	Massachusetts (USA)	Females	Mass General Brigham	Age	< 20%	25	68.62	60.43	74.66
Major Depression	Massachusetts (USA)	Females	Mass General Brigham	Age	< 20%	30	78.61	71.6	83.3
Major Depression	Massachusetts (USA)	Females	Mass General Brigham	Age	< 20%	35	84.6	78.78	88.47
Major Depression	Massachusetts (USA)	Females	Mass General Brigham	Age	< 20%	40	88.47	83.99	91.49
Major Depression	Massachusetts (USA)	Females	Mass General Brigham	Age	< 20%	45	91.12	87.68	93.45
Major Depression	Massachusetts (USA)	Females	Mass General Brigham	Age	< 20%	50	93.02	90.23	94.97
Major Depression	Massachusetts (USA)	Females	Mass General Brigham	Age	< 20%	55	94.39	92.17	95.93
Major Depression	Massachusetts (USA)	Females	Mass General Brigham	Age	< 20%	60	95.4	93.66	96.67
Major Depression	Massachusetts (USA)	Females	Mass General Brigham	Age	< 20%	65	96.14	94.64	97.19
Major Depression	Massachusetts (USA)	Females	Mass General Brigham	Age	< 20%	70	96.7	95.34	97.6
Major Depression	Massachusetts (USA)	Females	Mass General Brigham	Age	< 20%	75	97.11	95.96	97.89
Major Depression	Massachusetts (USA)	Females	Mass General Brigham	Age	< 20%	80	97.41	96.38	98.11
Major Depression	Massachusetts (USA)	Females	Mass General Brigham	Age	20-40%	5	0.01	0	0.03
Major Depression	Massachusetts (USA)	Females	Mass General Brigham	Age	20-40%	10	0.92	0.4	1.53
Major Depression	Massachusetts (USA)	Females	Mass General Brigham	Age	20-40%	15	24.75	16.88	32.59
Major Depression	Massachusetts (USA)	Females	Mass General Brigham	Age	20-40%	20	56.8	47.67	64.41
Major Depression	Massachusetts (USA)	Females	Mass General Brigham	Age	20-40%	25	74.8	66.76	80.98
Major Depression	Massachusetts (USA)	Females	Mass General Brigham	Age	20-40%	30	84.02	78.31	88.31
Major Depression	Massachusetts (USA)	Females	Mass General Brigham	Age	20-40%	35	89.2	84.91	92.33
Major Depression	Massachusetts (USA)	Females	Mass General Brigham	Age	20-40%	40	92.36	88.87	94.56
Major Depression	Massachusetts (USA)	Females	Mass General Brigham	Age	20-40%	45	94.4	91.89	96.06
Major Depression	Massachusetts (USA)	Females	Mass General Brigham	Age	20-40%	50	95.79	93.86	97.04
Major Depression	Massachusetts (USA)	Females	Mass General Brigham	Age	20-40%	55	96.75	95.22	97.68
Major Depression	Massachusetts (USA)	Females	Mass General Brigham	Age	20-40%	60	97.42	96.23	98.16
Major Depression	Massachusetts (USA)	Females	Mass General Brigham	Age	20-40%	65	97.89	96.9	98.48
Major Depression	Massachusetts (USA)	Females	Mass General Brigham	Age	20-40%	70	98.23	97.44	98.72
Major Depression	Massachusetts (USA)	Females	Mass General Brigham	Age	20-40%	75	98.48	97.82	98.89
Major Depression	Massachusetts (USA)	Females	Mass General Brigham	Age	20-40%	80	98.64	98.08	99.01
Major Depression	Massachusetts (USA)	Females	Mass General Brigham	Age	40-60%	5	0.01	0	0.03
Major Depression	Massachusetts (USA)	Females	Mass General Brigham	Age	40-60%	10	0.96	0.39	1.53
Major Depression	Massachusetts (USA)	Females	Mass General Brigham	Age	40-60%	15	25.52	17.69	32.09
Major Depression	Massachusetts (USA)	Females	Mass General Brigham	Age	40-60%	20	58.08	49.47	64.88
Major Depression	Massachusetts (USA)	Females	Mass General Brigham	Age	40-60%	25	76.01	69	81.09
Major Depression	Massachusetts (USA)	Females	Mass General Brigham	Age	40-60%	30	85.05	79.87	88.59
Major Depression	Massachusetts (USA)	Females	Mass General Brigham	Age	40-60%	35	90.06	86.02	92.61
Major Depression	Massachusetts (USA)	Females	Mass General Brigham	Age	40-60%	40	93.08	90.19	94.9
Major Depression	Massachusetts (USA)	Females	Mass General Brigham	Age	40-60%	45	95.01	92.84	96.28
Major Depression	Massachusetts (USA)	Females	Mass General Brigham	Age	40-60%	50	96.31	94.7	97.25
Major Depression	Massachusetts (USA)	Females	Mass General Brigham	Age	40-60%	55	97.19	95.96	97.91
Major Depression	Massachusetts (USA)	Females	Mass General Brigham	Age	40-60%	60	97.79	96.85	98.37
Major Depression	Massachusetts (USA)	Females	Mass General Brigham	Age	40-60%	65	98.22	97.45	98.67
Major Depression	Massachusetts (USA)	Females	Mass General Brigham	Age	40-60%	70	98.52	97.88	98.89
Major Depression	Massachusetts (USA)	Females	Mass General Brigham	Age	40-60%	75	98.72	98.18	99.03
Major Depression	Massachusetts (USA)	Females	Mass General Brigham	Age	40-60%	80	98.87	98.4	99.13
Major Depression	Massachusetts (USA)	Females	Mass General Brigham	Age	60-80%	5	0.02	0	0.03
Major Depression	Massachusetts (USA)	Females	Mass General Brigham	Age	60-80%	10	1.1	0.44	1.78
Major Depression	Massachusetts (USA)	Females	Mass General Brigham	Age	60-80%	15	28.73	19.98	36.85
Major Depression	Massachusetts (USA)	Females	Mass General Brigham	Age	60-80%	20	63.19	53.61	70.97
Major Depression	Massachusetts (USA)	Females	Mass General Brigham	Age	60-80%	25	80.62	73.85	86.2
Major Depression	Massachusetts (USA)	Females	Mass General Brigham	Age	60-80%	30	88.71	83.66	92.21
Major Depression	Massachusetts (USA)	Females	Mass General Brigham	Age	60-80%	35	92.88	89.49	95.23
Major Depression	Massachusetts (USA)	Females	Mass General Brigham	Age	60-80%	40	95.25	92.73	96.85
Major Depression	Massachusetts (USA)	Females	Mass General Brigham	Age	60-80%	45	96.68	94.81	97.77
Major Depression	Massachusetts (USA)	Females	Mass General Brigham	Age	60-80%	50	97.6	96.28	98.37
Major Depression	Massachusetts (USA)	Females	Mass General Brigham	Age	60-80%	55	98.2	97.22	98.75
Major Depression	Massachusetts (USA)	Females	Mass General Brigham	Age	60-80%	60	98.6	97.85	99.02
Major Depression	Massachusetts (USA)	Females	Mass General Brigham	Age	60-80%	65	98.86	98.27	99.21
Major Depression	Massachusetts (USA)	Females	Mass General Brigham	Age	60-80%	70	99.05	98.57	99.33
Major Depression	Massachusetts (USA)	Females	Mass General Brigham	Age	60-80%	75	99.18	98.78	99.41
Major Depression	Massachusetts (USA)	Females	Mass General Brigham	Age	60-80%	80	99.26	98.92	99.46
Major Depression	Massachusetts (USA)	Females	Mass General Brigham	Age	80-90%	5	0.02	0	0.03
Major Depression	Massachusetts (USA)	Females	Mass General Brigham	Age	80-90%	10	1.24	0.54	2.1
Major Depression	Massachusetts (USA)	Females	Mass General Brigham	Age	80-90%	15	31.78	21.37	42.02
Major Depression	Massachusetts (USA)	Females	Mass General Brigham	Age	80-90%	20	67.65	57.44	75.87
Major Depression	Massachusetts (USA)	Females	Mass General Brigham	Age	80-90%	25	84.31	77.24	89.42
Major Depression	Massachusetts (USA)	Females	Mass General Brigham	Age	80-90%	30	91.44	86.89	94.51
Major Depression	Massachusetts (USA)	Females	Mass General Brigham	Age	80-90%	35	94.86	91.68	96.86
Major Depression	Massachusetts (USA)	Females	Mass General Brigham	Age	80-90%	40	96.68	94.45	97.91
Major Depression	Massachusetts (USA)	Females	Mass General Brigham	Age	80-90%	45	97.73	96.16	98.58
Major Depression	Massachusetts (USA)	Females	Mass General Brigham	Age	80-90%	50	98.38	97.32	98.98
Major Depression	Massachusetts (USA)	Females	Mass General Brigham	Age	80-90%	55	98.79	98	99.22
Major Depression	Massachusetts (USA)	Females	Mass General Brigham	Age	80-90%	60	99.05	98.46	99.38
Major Depression	Massachusetts (USA)	Females	Mass General Brigham	Age	80-90%	65	99.22	98.76	99.48
Major Depression	Massachusetts (USA)	Females	Mass General Brigham	Age	80-90%	70	99.34	98.98	99.54
Major Depression	Massachusetts (USA)	Females	Mass General Brigham	Age	80-90%	75	99.42	99.12	99.59
Major Depression	Massachusetts (USA)	Females	Mass General Brigham	Age	80-90%	80	99.47	99.21	99.62
Major Depression	Massachusetts (USA)	Females	Mass General Brigham	Age	90-95%	5	0.02	0	0.04
Major Depression	Massachusetts (USA)	Females	Mass General Brigham	Age	90-95%	10	1.18	0.45	2.04
Major Depression	Massachusetts (USA)	Females	Mass General Brigham	Age	90-95%	15	30.48	20.23	40.86
Major Depression	Massachusetts (USA)	Females	Mass General Brigham	Age	90-95%	20	65.79	54.68	75.22
Major Depression	Massachusetts (USA)	Females	Mass General Brigham	Age	90-95%	25	82.81	74.07	88.9
Major Depression	Massachusetts (USA)	Females	Mass General Brigham	Age	90-95%	30	90.38	84.66	94.12
Major Depression	Massachusetts (USA)	Females	Mass General Brigham	Age	90-95%	35	94.16	90.47	96.59
Major Depression	Massachusetts (USA)	Females	Mass General Brigham	Age	90-95%	40	96.23	93.86	97.8
Major Depression	Massachusetts (USA)	Females	Mass General Brigham	Age	90-95%	45	97.44	95.75	98.47
Major Depression	Massachusetts (USA)	Females	Mass General Brigham	Age	90-95%	50	98.2	97.02	98.9
Major Depression	Massachusetts (USA)	Females	Mass General Brigham	Age	90-95%	55	98.68	97.82	99.18
Major Depression	Massachusetts (USA)	Females	Mass General Brigham	Age	90-95%	60	98.98	98.33	99.35
Major Depression	Massachusetts (USA)	Females	Mass General Brigham	Age	90-95%	65	99.18	98.69	99.47
Major Depression	Massachusetts (USA)	Females	Mass General Brigham	Age	90-95%	70	99.32	98.92	99.54
Major Depression	Massachusetts (USA)	Females	Mass General Brigham	Age	90-95%	75	99.4	99.07	99.6
Major Depression	Massachusetts (USA)	Females	Mass General Brigham	Age	90-95%	80	99.46	99.18	99.63
Major Depression	Massachusetts (USA)	Females	Mass General Brigham	Age	> 95%	5	0.02	0	0.04
Major Depression	Massachusetts (USA)	Females	Mass General Brigham	Age	> 95%	10	1.52	0.64	2.53
Major Depression	Massachusetts (USA)	Females	Mass General Brigham	Age	> 95%	15	37.45	25.46	49.59
Major Depression	Massachusetts (USA)	Females	Mass General Brigham	Age	> 95%	20	74.95	65.01	83.2
Major Depression	Massachusetts (USA)	Females	Mass General Brigham	Age	> 95%	25	89.66	83.94	93.92
Major Depression	Massachusetts (USA)	Females	Mass General Brigham	Age	> 95%	30	95.05	91.36	97.26
Major Depression	Massachusetts (USA)	Females	Mass General Brigham	Age	> 95%	35	97.31	95.01	98.56
Major Depression	Massachusetts (USA)	Females	Mass General Brigham	Age	> 95%	40	98.38	96.91	99.13
Major Depression	Massachusetts (USA)	Females	Mass General Brigham	Age	> 95%	45	98.95	98	99.39
Major Depression	Massachusetts (USA)	Females	Mass General Brigham	Age	> 95%	50	99.26	98.62	99.55
Major Depression	Massachusetts (USA)	Females	Mass General Brigham	Age	> 95%	55	99.45	99.01	99.64
Major Depression	Massachusetts (USA)	Females	Mass General Brigham	Age	> 95%	60	99.56	99.24	99.7
Major Depression	Massachusetts (USA)	Females	Mass General Brigham	Age	> 95%	65	99.62	99.38	99.74
Major Depression	Massachusetts (USA)	Females	Mass General Brigham	Age	> 95%	70	99.67	99.48	99.76
Major Depression	Massachusetts (USA)	Females	Mass General Brigham	Age	> 95%	75	99.69	99.54	99.77
Major Depression	Massachusetts (USA)	Females	Mass General Brigham	Age	> 95%	80	99.71	99.58	99.78
Major Depression	Norway	Males	HUNT	Age	< 20%	5	0.01	0	0.02
Major Depression	Norway	Males	HUNT	Age	< 20%	10	0.56	0.21	0.99
Major Depression	Norway	Males	HUNT	Age	< 20%	15	5.06	2.67	7.97
Major Depression	Norway	Males	HUNT	Age	< 20%	20	14.45	9.92	19.22
Major Depression	Norway	Males	HUNT	Age	< 20%	25	24.35	18.14	30.94
Major Depression	Norway	Males	HUNT	Age	< 20%	30	32.3	25.76	39.14
Major Depression	Norway	Males	HUNT	Age	< 20%	35	39.25	32.54	45.75
Major Depression	Norway	Males	HUNT	Age	< 20%	40	45.75	39.08	51.9
Major Depression	Norway	Males	HUNT	Age	< 20%	45	51.63	45.59	57.61
Major Depression	Norway	Males	HUNT	Age	< 20%	50	56.78	50.99	62.27
Major Depression	Norway	Males	HUNT	Age	< 20%	55	61.32	56.02	66.31
Major Depression	Norway	Males	HUNT	Age	< 20%	60	65.29	60.45	70.11
Major Depression	Norway	Males	HUNT	Age	< 20%	65	68.73	64.32	73.24
Major Depression	Norway	Males	HUNT	Age	< 20%	70	71.67	67.28	75.98
Major Depression	Norway	Males	HUNT	Age	< 20%	75	74.1	70.09	78.19
Major Depression	Norway	Males	HUNT	Age	< 20%	80	76.01	72.32	79.75
Major Depression	Norway	Males	HUNT	Age	20-40%	5	0.01	0	0.03
Major Depression	Norway	Males	HUNT	Age	20-40%	10	0.75	0.27	1.31
Major Depression	Norway	Males	HUNT	Age	20-40%	15	6.74	3.73	10.6
Major Depression	Norway	Males	HUNT	Age	20-40%	20	18.91	13.45	25.21
Major Depression	Norway	Males	HUNT	Age	20-40%	25	31.25	23.92	39.37
Major Depression	Norway	Males	HUNT	Age	20-40%	30	40.76	33.02	48.19
Major Depression	Norway	Males	HUNT	Age	20-40%	35	48.63	40.34	55.86
Major Depression	Norway	Males	HUNT	Age	20-40%	40	55.62	48.07	62
Major Depression	Norway	Males	HUNT	Age	20-40%	45	61.64	54.95	67.39
Major Depression	Norway	Males	HUNT	Age	20-40%	50	66.67	60.75	71.85
Major Depression	Norway	Males	HUNT	Age	20-40%	55	70.9	65.6	75.54
Major Depression	Norway	Males	HUNT	Age	20-40%	60	74.45	69.7	78.78
Major Depression	Norway	Males	HUNT	Age	20-40%	65	77.41	73.01	81.34
Major Depression	Norway	Males	HUNT	Age	20-40%	70	79.84	75.74	83.35
Major Depression	Norway	Males	HUNT	Age	20-40%	75	81.8	78.06	85.06
Major Depression	Norway	Males	HUNT	Age	20-40%	80	83.32	79.85	86.3
Major Depression	Norway	Males	HUNT	Age	40-60%	5	0.01	0	0.03
Major Depression	Norway	Males	HUNT	Age	40-60%	10	0.82	0.31	1.32
Major Depression	Norway	Males	HUNT	Age	40-60%	15	7.37	4.19	10.41
Major Depression	Norway	Males	HUNT	Age	40-60%	20	20.55	14.84	25.38
Major Depression	Norway	Males	HUNT	Age	40-60%	25	33.71	26.89	39.35
Major Depression	Norway	Males	HUNT	Age	40-60%	30	43.71	36.74	49.44
Major Depression	Norway	Males	HUNT	Age	40-60%	35	51.87	44.81	57.21
Major Depression	Norway	Males	HUNT	Age	40-60%	40	59.04	52.66	63.99
Major Depression	Norway	Males	HUNT	Age	40-60%	45	65.13	59.15	69.73
Major Depression	Norway	Males	HUNT	Age	40-60%	50	70.15	64.92	74.13
Major Depression	Norway	Males	HUNT	Age	40-60%	55	74.31	69.5	77.96
Major Depression	Norway	Males	HUNT	Age	40-60%	60	77.76	73.4	81
Major Depression	Norway	Males	HUNT	Age	40-60%	65	80.6	76.66	83.55
Major Depression	Norway	Males	HUNT	Age	40-60%	70	82.89	79.47	85.53
Major Depression	Norway	Males	HUNT	Age	40-60%	75	84.72	81.69	87.15
Major Depression	Norway	Males	HUNT	Age	40-60%	80	86.12	83.34	88.3
Major Depression	Norway	Males	HUNT	Age	60-80%	5	0.01	0	0.03
Major Depression	Norway	Males	HUNT	Age	60-80%	10	0.85	0.32	1.46
Major Depression	Norway	Males	HUNT	Age	60-80%	15	7.55	4.12	11.35
Major Depression	Norway	Males	HUNT	Age	60-80%	20	21.02	14.69	27.75
Major Depression	Norway	Males	HUNT	Age	60-80%	25	34.42	26.5	41.99
Major Depression	Norway	Males	HUNT	Age	60-80%	30	44.56	36.65	51.73
Major Depression	Norway	Males	HUNT	Age	60-80%	35	52.92	44.76	59.78
Major Depression	Norway	Males	HUNT	Age	60-80%	40	60.31	52.82	67.04
Major Depression	Norway	Males	HUNT	Age	60-80%	45	66.62	59.7	72.44
Major Depression	Norway	Males	HUNT	Age	60-80%	50	71.82	65.63	76.86
Major Depression	Norway	Males	HUNT	Age	60-80%	55	76.14	70.59	80.48
Major Depression	Norway	Males	HUNT	Age	60-80%	60	79.7	74.77	83.5
Major Depression	Norway	Males	HUNT	Age	60-80%	65	82.61	78.11	86.02
Major Depression	Norway	Males	HUNT	Age	60-80%	70	84.96	80.97	88.13
Major Depression	Norway	Males	HUNT	Age	60-80%	75	86.78	83.25	89.37
Major Depression	Norway	Males	HUNT	Age	60-80%	80	88.14	84.92	90.53
Major Depression	Norway	Males	HUNT	Age	80-90%	5	0.02	0	0.04
Major Depression	Norway	Males	HUNT	Age	80-90%	10	1.26	0.46	2.15
Major Depression	Norway	Males	HUNT	Age	80-90%	15	11.04	5.93	17.03
Major Depression	Norway	Males	HUNT	Age	80-90%	20	29.64	20.86	39.34
Major Depression	Norway	Males	HUNT	Age	80-90%	25	46.65	36.4	56.44
Major Depression	Norway	Males	HUNT	Age	80-90%	30	58.41	48.9	67.17
Major Depression	Norway	Males	HUNT	Age	80-90%	35	67.09	58.54	74.79
Major Depression	Norway	Males	HUNT	Age	80-90%	40	74	66.39	80.44
Major Depression	Norway	Males	HUNT	Age	80-90%	45	79.34	72.54	84.5
Major Depression	Norway	Males	HUNT	Age	80-90%	50	83.38	77.85	87.66
Major Depression	Norway	Males	HUNT	Age	80-90%	55	86.45	81.92	90.11
Major Depression	Norway	Males	HUNT	Age	80-90%	60	88.81	84.97	91.89
Major Depression	Norway	Males	HUNT	Age	80-90%	65	90.62	87.35	93.24
Major Depression	Norway	Males	HUNT	Age	80-90%	70	91.98	89.15	94.22
Major Depression	Norway	Males	HUNT	Age	80-90%	75	93.02	90.47	94.98
Major Depression	Norway	Males	HUNT	Age	80-90%	80	93.77	91.5	95.52
Major Depression	Norway	Males	HUNT	Age	90-95%	5	0.02	0	0.05
Major Depression	Norway	Males	HUNT	Age	90-95%	10	1.24	0.44	2.44
Major Depression	Norway	Males	HUNT	Age	90-95%	15	10.88	5.81	17.65
Major Depression	Norway	Males	HUNT	Age	90-95%	20	29.28	19.7	40.72
Major Depression	Norway	Males	HUNT	Age	90-95%	25	46.15	33.94	58.06
Major Depression	Norway	Males	HUNT	Age	90-95%	30	57.88	47.45	68.82
Major Depression	Norway	Males	HUNT	Age	90-95%	35	66.56	57.21	75.84
Major Depression	Norway	Males	HUNT	Age	90-95%	40	73.51	65.24	80.88
Major Depression	Norway	Males	HUNT	Age	90-95%	45	78.91	72.1	84.86
Major Depression	Norway	Males	HUNT	Age	90-95%	50	83	77.06	87.85
Major Depression	Norway	Males	HUNT	Age	90-95%	55	86.13	81.27	90.19
Major Depression	Norway	Males	HUNT	Age	90-95%	60	88.53	84.44	92.09
Major Depression	Norway	Males	HUNT	Age	90-95%	65	90.38	86.88	93.49
Major Depression	Norway	Males	HUNT	Age	90-95%	70	91.78	88.88	94.46
Major Depression	Norway	Males	HUNT	Age	90-95%	75	92.84	90.32	95.17
Major Depression	Norway	Males	HUNT	Age	90-95%	80	93.61	91.32	95.66
Major Depression	Norway	Males	HUNT	Age	> 95%	5	0.03	0	0.06
Major Depression	Norway	Males	HUNT	Age	> 95%	10	1.54	0.6	2.84
Major Depression	Norway	Males	HUNT	Age	> 95%	15	13.37	7.12	20.77
Major Depression	Norway	Males	HUNT	Age	> 95%	20	35.04	24.25	45.61
Major Depression	Norway	Males	HUNT	Age	> 95%	25	53.74	41.01	64.76
Major Depression	Norway	Males	HUNT	Age	> 95%	30	65.9	54.84	75.67
Major Depression	Norway	Males	HUNT	Age	> 95%	35	74.29	64.78	81.95
Major Depression	Norway	Males	HUNT	Age	> 95%	40	80.58	72.82	86.61
Major Depression	Norway	Males	HUNT	Age	> 95%	45	85.17	78.8	89.7
Major Depression	Norway	Males	HUNT	Age	> 95%	50	88.45	83.63	92.12
Major Depression	Norway	Males	HUNT	Age	> 95%	55	90.84	86.95	93.79
Major Depression	Norway	Males	HUNT	Age	> 95%	60	92.59	89.55	95.11
Major Depression	Norway	Males	HUNT	Age	> 95%	65	93.88	91.3	95.96
Major Depression	Norway	Males	HUNT	Age	> 95%	70	94.83	92.59	96.65
Major Depression	Norway	Males	HUNT	Age	> 95%	75	95.53	93.54	97.09
Major Depression	Norway	Males	HUNT	Age	> 95%	80	96.03	94.28	97.37
Major Depression	Norway	Females	HUNT	Age	< 20%	5	0.01	0	0.02
Major Depression	Norway	Females	HUNT	Age	< 20%	10	0.78	0.3	1.41
Major Depression	Norway	Females	HUNT	Age	< 20%	15	8	4.51	12.36
Major Depression	Norway	Females	HUNT	Age	< 20%	20	22.67	16.29	30.55
Major Depression	Norway	Females	HUNT	Age	< 20%	25	37.46	28.92	46.41
Major Depression	Norway	Females	HUNT	Age	< 20%	30	48.7	39.77	57.17
Major Depression	Norway	Females	HUNT	Age	< 20%	35	57.62	50.04	65.4
Major Depression	Norway	Females	HUNT	Age	< 20%	40	65.21	58.15	71.75
Major Depression	Norway	Females	HUNT	Age	< 20%	45	71.44	65.35	77.34
Major Depression	Norway	Females	HUNT	Age	< 20%	50	76.4	70.97	81.31
Major Depression	Norway	Females	HUNT	Age	< 20%	55	80.38	75.74	84.45
Major Depression	Norway	Females	HUNT	Age	< 20%	60	83.59	79.68	87.09
Major Depression	Norway	Females	HUNT	Age	< 20%	65	86.11	82.59	89.17
Major Depression	Norway	Females	HUNT	Age	< 20%	70	88.03	85.08	90.68
Major Depression	Norway	Females	HUNT	Age	< 20%	75	89.46	86.78	91.83
Major Depression	Norway	Females	HUNT	Age	< 20%	80	90.5	88.12	92.62
Major Depression	Norway	Females	HUNT	Age	20-40%	5	0.01	0	0.03
Major Depression	Norway	Females	HUNT	Age	20-40%	10	1.05	0.44	1.81
Major Depression	Norway	Females	HUNT	Age	20-40%	15	10.59	5.95	16.26
Major Depression	Norway	Females	HUNT	Age	20-40%	20	29.19	20.68	37.67
Major Depression	Norway	Females	HUNT	Age	20-40%	25	46.75	36.57	56.57
Major Depression	Norway	Females	HUNT	Age	20-40%	30	59.17	49.09	68.05
Major Depression	Norway	Females	HUNT	Age	20-40%	35	68.25	58.89	75.69
Major Depression	Norway	Females	HUNT	Age	20-40%	40	75.39	67.95	81.52
Major Depression	Norway	Females	HUNT	Age	20-40%	45	80.85	74.6	85.95
Major Depression	Norway	Females	HUNT	Age	20-40%	50	84.89	79.91	89.01
Major Depression	Norway	Females	HUNT	Age	20-40%	55	87.94	84.05	91.27
Major Depression	Norway	Females	HUNT	Age	20-40%	60	90.26	86.94	92.89
Major Depression	Norway	Females	HUNT	Age	20-40%	65	91.98	88.95	94.19
Major Depression	Norway	Females	HUNT	Age	20-40%	70	93.23	90.74	95.18
Major Depression	Norway	Females	HUNT	Age	20-40%	75	94.14	91.95	95.8
Major Depression	Norway	Females	HUNT	Age	20-40%	80	94.78	92.84	96.33
Major Depression	Norway	Females	HUNT	Age	40-60%	5	0.02	0	0.03
Major Depression	Norway	Females	HUNT	Age	40-60%	10	1.15	0.51	1.83
Major Depression	Norway	Females	HUNT	Age	40-60%	15	11.56	6.57	15.85
Major Depression	Norway	Females	HUNT	Age	40-60%	20	31.53	23.77	38.24
Major Depression	Norway	Females	HUNT	Age	40-60%	25	49.92	40.19	57.19
Major Depression	Norway	Females	HUNT	Age	40-60%	30	62.57	53.87	69.12
Major Depression	Norway	Females	HUNT	Age	40-60%	35	71.61	64.04	77.26
Major Depression	Norway	Females	HUNT	Age	40-60%	40	78.57	72.43	83.01
Major Depression	Norway	Females	HUNT	Age	40-60%	45	83.74	79.09	87.19
Major Depression	Norway	Females	HUNT	Age	40-60%	50	87.49	83.35	90.17
Major Depression	Norway	Females	HUNT	Age	40-60%	55	90.25	87.07	92.37
Major Depression	Norway	Females	HUNT	Age	40-60%	60	92.3	89.66	93.97
Major Depression	Norway	Females	HUNT	Age	40-60%	65	93.79	91.59	95.16
Major Depression	Norway	Females	HUNT	Age	40-60%	70	94.85	93.03	96.04
Major Depression	Norway	Females	HUNT	Age	40-60%	75	95.59	94.07	96.61
Major Depression	Norway	Females	HUNT	Age	40-60%	80	96.12	94.74	97.04
Major Depression	Norway	Females	HUNT	Age	60-80%	5	0.02	0	0.03
Major Depression	Norway	Females	HUNT	Age	60-80%	10	1.18	0.48	2.04
Major Depression	Norway	Females	HUNT	Age	60-80%	15	11.84	6.67	17.56
Major Depression	Norway	Females	HUNT	Age	60-80%	20	32.21	23.45	41.38
Major Depression	Norway	Females	HUNT	Age	60-80%	25	50.82	40.34	60.84
Major Depression	Norway	Females	HUNT	Age	60-80%	30	63.54	54.63	72.11
Major Depression	Norway	Females	HUNT	Age	60-80%	35	72.67	64.58	79.62
Major Depression	Norway	Females	HUNT	Age	60-80%	40	79.7	73.07	85.13
Major Depression	Norway	Females	HUNT	Age	60-80%	45	84.92	79.53	89.18
Major Depression	Norway	Females	HUNT	Age	60-80%	50	88.67	84.55	91.87
Major Depression	Norway	Females	HUNT	Age	60-80%	55	91.4	88.19	93.83
Major Depression	Norway	Females	HUNT	Age	60-80%	60	93.39	90.78	95.29
Major Depression	Norway	Females	HUNT	Age	60-80%	65	94.82	92.71	96.3
Major Depression	Norway	Females	HUNT	Age	60-80%	70	95.81	94.1	97.02
Major Depression	Norway	Females	HUNT	Age	60-80%	75	96.49	95.06	97.52
Major Depression	Norway	Females	HUNT	Age	60-80%	80	96.95	95.69	97.83
Major Depression	Norway	Females	HUNT	Age	80-90%	5	0.02	0	0.05
Major Depression	Norway	Females	HUNT	Age	80-90%	10	1.75	0.73	3.06
Major Depression	Norway	Females	HUNT	Age	80-90%	15	17.12	9.51	25.22
Major Depression	Norway	Females	HUNT	Age	80-90%	20	43.95	32.22	55.69
Major Depression	Norway	Females	HUNT	Age	80-90%	25	65.23	52.42	75.6
Major Depression	Norway	Females	HUNT	Age	80-90%	30	77.69	67.54	84.89
Major Depression	Norway	Females	HUNT	Age	80-90%	35	85.22	77.61	90.48
Major Depression	Norway	Females	HUNT	Age	80-90%	40	90.19	85.06	93.86
Major Depression	Norway	Females	HUNT	Age	80-90%	45	93.37	89.52	96.06
Major Depression	Norway	Females	HUNT	Age	80-90%	50	95.38	92.68	97.18
Major Depression	Norway	Females	HUNT	Age	80-90%	55	96.69	94.7	97.96
Major Depression	Norway	Females	HUNT	Age	80-90%	60	97.55	95.99	98.48
Major Depression	Norway	Females	HUNT	Age	80-90%	65	98.12	96.96	98.8
Major Depression	Norway	Females	HUNT	Age	80-90%	70	98.48	97.57	99.04
Major Depression	Norway	Females	HUNT	Age	80-90%	75	98.72	97.99	99.2
Major Depression	Norway	Females	HUNT	Age	80-90%	80	98.88	98.26	99.28
Major Depression	Norway	Females	HUNT	Age	90-95%	5	0.02	0	0.05
Major Depression	Norway	Females	HUNT	Age	90-95%	10	1.73	0.69	3.19
Major Depression	Norway	Females	HUNT	Age	90-95%	15	16.89	8.88	26.12
Major Depression	Norway	Females	HUNT	Age	90-95%	20	43.47	30.62	57.07
Major Depression	Norway	Females	HUNT	Age	90-95%	25	64.69	51.59	77.25
Major Depression	Norway	Females	HUNT	Age	90-95%	30	77.19	66.31	86.98
Major Depression	Norway	Females	HUNT	Age	90-95%	35	84.82	76.18	91.59
Major Depression	Norway	Females	HUNT	Age	90-95%	40	89.87	83.59	94.41
Major Depression	Norway	Females	HUNT	Age	90-95%	45	93.13	88.68	96.15
Major Depression	Norway	Females	HUNT	Age	90-95%	50	95.2	92.11	97.38
Major Depression	Norway	Females	HUNT	Age	90-95%	55	96.55	94.36	98.1
Major Depression	Norway	Females	HUNT	Age	90-95%	60	97.45	95.79	98.59
Major Depression	Norway	Females	HUNT	Age	90-95%	65	98.04	96.74	98.92
Major Depression	Norway	Females	HUNT	Age	90-95%	70	98.42	97.37	99.13
Major Depression	Norway	Females	HUNT	Age	90-95%	75	98.67	97.83	99.25
Major Depression	Norway	Females	HUNT	Age	90-95%	80	98.84	98.12	99.33
Major Depression	Norway	Females	HUNT	Age	> 95%	5	0.03	0	0.06
Major Depression	Norway	Females	HUNT	Age	> 95%	10	2.15	0.88	3.94
Major Depression	Norway	Females	HUNT	Age	> 95%	15	20.58	11.38	31.41
Major Depression	Norway	Females	HUNT	Age	> 95%	20	50.85	36.97	65.21
Major Depression	Norway	Females	HUNT	Age	> 95%	25	72.64	59.52	84.39
Major Depression	Norway	Females	HUNT	Age	> 95%	30	84.1	74.96	91.59
Major Depression	Norway	Females	HUNT	Age	> 95%	35	90.32	84.06	94.98
Major Depression	Norway	Females	HUNT	Age	> 95%	40	94.04	89.68	97.09
Major Depression	Norway	Females	HUNT	Age	> 95%	45	96.22	93.2	98.17
Major Depression	Norway	Females	HUNT	Age	> 95%	50	97.49	95.41	98.76
Major Depression	Norway	Females	HUNT	Age	> 95%	55	98.25	96.9	99.11
Major Depression	Norway	Females	HUNT	Age	> 95%	60	98.73	97.76	99.35
Major Depression	Norway	Females	HUNT	Age	> 95%	65	99.03	98.31	99.47
Major Depression	Norway	Females	HUNT	Age	> 95%	70	99.21	98.65	99.56
Major Depression	Norway	Females	HUNT	Age	> 95%	75	99.33	98.86	99.61
Major Depression	Norway	Females	HUNT	Age	> 95%	80	99.4	99.01	99.65
Major Depression	Finland	Males	FinnGen	Age	< 20%	5	0.01	0	0.03
Major Depression	Finland	Males	FinnGen	Age	< 20%	10	1.3	0.5	2.19
Major Depression	Finland	Males	FinnGen	Age	< 20%	15	8.01	4.46	11.81
Major Depression	Finland	Males	FinnGen	Age	< 20%	20	21.11	15.98	26.54
Major Depression	Finland	Males	FinnGen	Age	< 20%	25	34.22	27.69	40.98
Major Depression	Finland	Males	FinnGen	Age	< 20%	30	43.44	37.23	49.61
Major Depression	Finland	Males	FinnGen	Age	< 20%	35	50.9	44.94	56.76
Major Depression	Finland	Males	FinnGen	Age	< 20%	40	57.87	51.83	63.2
Major Depression	Finland	Males	FinnGen	Age	< 20%	45	64.02	58.6	68.85
Major Depression	Finland	Males	FinnGen	Age	< 20%	50	69.17	64.27	73.36
Major Depression	Finland	Males	FinnGen	Age	< 20%	55	73.47	68.88	77.08
Major Depression	Finland	Males	FinnGen	Age	< 20%	60	77.03	72.98	80.2
Major Depression	Finland	Males	FinnGen	Age	< 20%	65	79.94	76.49	82.76
Major Depression	Finland	Males	FinnGen	Age	< 20%	70	82.25	79.08	84.77
Major Depression	Finland	Males	FinnGen	Age	< 20%	75	84.05	81.17	86.35
Major Depression	Finland	Males	FinnGen	Age	< 20%	80	85.39	82.72	87.48
Major Depression	Finland	Males	FinnGen	Age	20-40%	5	0.02	0	0.03
Major Depression	Finland	Males	FinnGen	Age	20-40%	10	1.6	0.57	2.71
Major Depression	Finland	Males	FinnGen	Age	20-40%	15	9.82	5.53	14.16
Major Depression	Finland	Males	FinnGen	Age	20-40%	20	25.45	19.33	31.72
Major Depression	Finland	Males	FinnGen	Age	20-40%	25	40.47	33.25	47.75
Major Depression	Finland	Males	FinnGen	Age	20-40%	30	50.57	43.67	56.87
Major Depression	Finland	Males	FinnGen	Age	20-40%	35	58.43	51.83	64.37
Major Depression	Finland	Males	FinnGen	Age	20-40%	40	65.5	59.19	70.53
Major Depression	Finland	Males	FinnGen	Age	20-40%	45	71.48	66.28	76.16
Major Depression	Finland	Males	FinnGen	Age	20-40%	50	76.3	71.66	80.12
Major Depression	Finland	Males	FinnGen	Age	20-40%	55	80.17	76.01	83.41
Major Depression	Finland	Males	FinnGen	Age	20-40%	60	83.27	79.61	85.94
Major Depression	Finland	Males	FinnGen	Age	20-40%	65	85.7	82.69	88.06
Major Depression	Finland	Males	FinnGen	Age	20-40%	70	87.59	84.94	89.65
Major Depression	Finland	Males	FinnGen	Age	20-40%	75	89	86.62	90.8
Major Depression	Finland	Males	FinnGen	Age	20-40%	80	90.03	87.76	91.63
Major Depression	Finland	Males	FinnGen	Age	40-60%	5	0.02	0	0.04
Major Depression	Finland	Males	FinnGen	Age	40-60%	10	1.79	0.69	3.01
Major Depression	Finland	Males	FinnGen	Age	40-60%	15	10.88	6.15	15.44
Major Depression	Finland	Males	FinnGen	Age	40-60%	20	27.92	21.13	34.72
Major Depression	Finland	Males	FinnGen	Age	40-60%	25	43.9	36.22	51.02
Major Depression	Finland	Males	FinnGen	Age	40-60%	30	54.44	47.35	60.76
Major Depression	Finland	Males	FinnGen	Age	40-60%	35	62.5	55.87	68.19
Major Depression	Finland	Males	FinnGen	Age	40-60%	40	69.61	63.48	74.49
Major Depression	Finland	Males	FinnGen	Age	40-60%	45	75.5	70.44	79.77
Major Depression	Finland	Males	FinnGen	Age	40-60%	50	80.15	75.84	83.54
Major Depression	Finland	Males	FinnGen	Age	40-60%	55	83.79	80.07	86.57
Major Depression	Finland	Males	FinnGen	Age	40-60%	60	86.64	83.31	88.95
Major Depression	Finland	Males	FinnGen	Age	40-60%	65	88.82	86.05	90.76
Major Depression	Finland	Males	FinnGen	Age	40-60%	70	90.46	88.09	92.14
Major Depression	Finland	Males	FinnGen	Age	40-60%	75	91.66	89.66	93.12
Major Depression	Finland	Males	FinnGen	Age	40-60%	80	92.51	90.63	93.81
Major Depression	Finland	Males	FinnGen	Age	60-80%	5	0.02	0	0.05
Major Depression	Finland	Males	FinnGen	Age	60-80%	10	2.11	0.79	3.54
Major Depression	Finland	Males	FinnGen	Age	60-80%	15	12.72	7.2	18.1
Major Depression	Finland	Males	FinnGen	Age	60-80%	20	32.07	24.7	39.58
Major Depression	Finland	Males	FinnGen	Age	60-80%	25	49.47	40.89	57.23
Major Depression	Finland	Males	FinnGen	Age	60-80%	30	60.36	53.02	67.03
Major Depression	Finland	Males	FinnGen	Age	60-80%	35	68.31	61.59	74
Major Depression	Finland	Males	FinnGen	Age	60-80%	40	75.03	68.99	79.8
Major Depression	Finland	Males	FinnGen	Age	60-80%	45	80.37	75.54	84.39
Major Depression	Finland	Males	FinnGen	Age	60-80%	50	84.42	80.5	87.6
Major Depression	Finland	Males	FinnGen	Age	60-80%	55	87.49	84.13	90.04
Major Depression	Finland	Males	FinnGen	Age	60-80%	60	89.81	86.93	91.94
Major Depression	Finland	Males	FinnGen	Age	60-80%	65	91.54	89.33	93.32
Major Depression	Finland	Males	FinnGen	Age	60-80%	70	92.82	90.94	94.33
Major Depression	Finland	Males	FinnGen	Age	60-80%	75	93.75	92.08	95.05
Major Depression	Finland	Males	FinnGen	Age	60-80%	80	94.39	92.92	95.55
Major Depression	Finland	Males	FinnGen	Age	80-90%	5	0.03	0	0.05
Major Depression	Finland	Males	FinnGen	Age	80-90%	10	2.41	0.88	4.09
Major Depression	Finland	Males	FinnGen	Age	80-90%	15	14.45	8.11	20.34
Major Depression	Finland	Males	FinnGen	Age	80-90%	20	35.82	27.21	43.89
Major Depression	Finland	Males	FinnGen	Age	80-90%	25	54.3	45.24	61.99
Major Depression	Finland	Males	FinnGen	Age	80-90%	30	65.34	57.62	71.95
Major Depression	Finland	Males	FinnGen	Age	80-90%	35	73.1	66.44	78.78
Major Depression	Finland	Males	FinnGen	Age	80-90%	40	79.42	73.74	83.81
Major Depression	Finland	Males	FinnGen	Age	80-90%	45	84.27	79.76	87.91
Major Depression	Finland	Males	FinnGen	Age	80-90%	50	87.82	84.32	90.59
Major Depression	Finland	Males	FinnGen	Age	80-90%	55	90.42	87.55	92.56
Major Depression	Finland	Males	FinnGen	Age	80-90%	60	92.33	89.83	94.08
Major Depression	Finland	Males	FinnGen	Age	80-90%	65	93.71	91.76	95.12
Major Depression	Finland	Males	FinnGen	Age	80-90%	70	94.71	93.07	95.9
Major Depression	Finland	Males	FinnGen	Age	80-90%	75	95.42	94.03	96.41
Major Depression	Finland	Males	FinnGen	Age	80-90%	80	95.9	94.63	96.79
Major Depression	Finland	Males	FinnGen	Age	90-95%	5	0.03	0	0.06
Major Depression	Finland	Males	FinnGen	Age	90-95%	10	2.49	0.96	4.13
Major Depression	Finland	Males	FinnGen	Age	90-95%	15	14.89	8.42	21.1
Major Depression	Finland	Males	FinnGen	Age	90-95%	20	36.76	27.8	44.9
Major Depression	Finland	Males	FinnGen	Age	90-95%	25	55.47	46.62	64.14
Major Depression	Finland	Males	FinnGen	Age	90-95%	30	66.59	58.84	73.37
Major Depression	Finland	Males	FinnGen	Age	90-95%	35	74.37	67.63	79.91
Major Depression	Finland	Males	FinnGen	Age	90-95%	40	80.66	74.92	85.05
Major Depression	Finland	Males	FinnGen	Age	90-95%	45	85.44	80.86	88.81
Major Depression	Finland	Males	FinnGen	Age	90-95%	50	88.91	85.27	91.45
Major Depression	Finland	Males	FinnGen	Age	90-95%	55	91.41	88.56	93.47
Major Depression	Finland	Males	FinnGen	Age	90-95%	60	93.22	90.9	94.82
Major Depression	Finland	Males	FinnGen	Age	90-95%	65	94.52	92.78	95.8
Major Depression	Finland	Males	FinnGen	Age	90-95%	70	95.43	93.95	96.51
Major Depression	Finland	Males	FinnGen	Age	90-95%	75	96.07	94.77	96.99
Major Depression	Finland	Males	FinnGen	Age	90-95%	80	96.49	95.33	97.31
Major Depression	Finland	Males	FinnGen	Age	> 95%	5	0.03	0	0.06
Major Depression	Finland	Males	FinnGen	Age	> 95%	10	2.72	1.04	4.6
Major Depression	Finland	Males	FinnGen	Age	> 95%	15	16.14	9.28	23.01
Major Depression	Finland	Males	FinnGen	Age	> 95%	20	39.36	30.26	48.14
Major Depression	Finland	Males	FinnGen	Age	> 95%	25	58.65	49.36	66.71
Major Depression	Finland	Males	FinnGen	Age	> 95%	30	69.83	62.45	76.28
Major Depression	Finland	Males	FinnGen	Age	> 95%	35	77.46	70.86	82.63
Major Depression	Finland	Males	FinnGen	Age	> 95%	40	83.5	78.04	87.49
Major Depression	Finland	Males	FinnGen	Age	> 95%	45	87.96	84.01	90.97
Major Depression	Finland	Males	FinnGen	Age	> 95%	50	91.09	88.05	93.29
Major Depression	Finland	Males	FinnGen	Age	> 95%	55	93.29	90.95	94.94
Major Depression	Finland	Males	FinnGen	Age	> 95%	60	94.83	92.9	96.13
Major Depression	Finland	Males	FinnGen	Age	> 95%	65	95.9	94.33	96.9
Major Depression	Finland	Males	FinnGen	Age	> 95%	70	96.63	95.39	97.45
Major Depression	Finland	Males	FinnGen	Age	> 95%	75	97.11	96.07	97.79
Major Depression	Finland	Males	FinnGen	Age	> 95%	80	97.42	96.5	98.02
Major Depression	Finland	Females	FinnGen	Age	< 20%	5	0.02	0	0.03
Major Depression	Finland	Females	FinnGen	Age	< 20%	10	1.81	0.63	3.1
Major Depression	Finland	Females	FinnGen	Age	< 20%	15	12.93	7	19.02
Major Depression	Finland	Females	FinnGen	Age	< 20%	20	34.65	26.12	43.01
Major Depression	Finland	Females	FinnGen	Age	< 20%	25	53.45	44.62	61.35
Major Depression	Finland	Females	FinnGen	Age	< 20%	30	64.31	57.15	71.08
Major Depression	Finland	Females	FinnGen	Age	< 20%	35	71.83	65.4	77.55
Major Depression	Finland	Females	FinnGen	Age	< 20%	40	78.14	72.82	82.73
Major Depression	Finland	Females	FinnGen	Age	< 20%	45	83.17	79.1	86.8
Major Depression	Finland	Females	FinnGen	Age	< 20%	50	87.05	83.84	89.97
Major Depression	Finland	Females	FinnGen	Age	< 20%	55	90.02	87.46	92.27
Major Depression	Finland	Females	FinnGen	Age	< 20%	60	92.28	90.24	94.04
Major Depression	Finland	Females	FinnGen	Age	< 20%	65	93.93	92.24	95.37
Major Depression	Finland	Females	FinnGen	Age	< 20%	70	95.07	93.71	96.19
Major Depression	Finland	Females	FinnGen	Age	< 20%	75	95.87	94.76	96.84
Major Depression	Finland	Females	FinnGen	Age	< 20%	80	96.42	95.42	97.23
Major Depression	Finland	Females	FinnGen	Age	20-40%	5	0.02	0	0.04
Major Depression	Finland	Females	FinnGen	Age	20-40%	10	2.24	0.79	3.76
Major Depression	Finland	Females	FinnGen	Age	20-40%	15	15.76	8.69	23.15
Major Depression	Finland	Females	FinnGen	Age	20-40%	20	40.96	31.33	49.8
Major Depression	Finland	Females	FinnGen	Age	20-40%	25	61.21	52.39	69.03
Major Depression	Finland	Females	FinnGen	Age	20-40%	30	72.03	65.01	78.32
Major Depression	Finland	Females	FinnGen	Age	20-40%	35	79.06	73.11	83.95
Major Depression	Finland	Females	FinnGen	Age	20-40%	40	84.61	80	88.41
Major Depression	Finland	Females	FinnGen	Age	20-40%	45	88.77	85.3	91.6
Major Depression	Finland	Females	FinnGen	Age	20-40%	50	91.79	89.27	93.85
Major Depression	Finland	Females	FinnGen	Age	20-40%	55	93.97	92.05	95.5
Major Depression	Finland	Females	FinnGen	Age	20-40%	60	95.52	94.1	96.7
Major Depression	Finland	Females	FinnGen	Age	20-40%	65	96.6	95.45	97.48
Major Depression	Finland	Females	FinnGen	Age	20-40%	70	97.31	96.4	97.99
Major Depression	Finland	Females	FinnGen	Age	20-40%	75	97.78	97.05	98.34
Major Depression	Finland	Females	FinnGen	Age	20-40%	80	98.09	97.46	98.58
Major Depression	Finland	Females	FinnGen	Age	40-60%	5	0.02	0	0.04
Major Depression	Finland	Females	FinnGen	Age	40-60%	10	2.49	0.88	4.16
Major Depression	Finland	Females	FinnGen	Age	40-60%	15	17.39	9.65	25.08
Major Depression	Finland	Females	FinnGen	Age	40-60%	20	44.41	34.59	53.52
Major Depression	Finland	Females	FinnGen	Age	40-60%	25	65.19	56.62	72.73
Major Depression	Finland	Females	FinnGen	Age	40-60%	30	75.86	69.26	81.65
Major Depression	Finland	Females	FinnGen	Age	40-60%	35	82.56	77.03	87.05
Major Depression	Finland	Females	FinnGen	Age	40-60%	40	87.67	83.63	90.88
Major Depression	Finland	Females	FinnGen	Age	40-60%	45	91.37	88.48	93.78
Major Depression	Finland	Females	FinnGen	Age	40-60%	50	93.94	91.86	95.64
Major Depression	Finland	Females	FinnGen	Age	40-60%	55	95.72	94.2	96.92
Major Depression	Finland	Females	FinnGen	Age	40-60%	60	96.94	95.85	97.79
Major Depression	Finland	Females	FinnGen	Age	40-60%	65	97.74	96.91	98.36
Major Depression	Finland	Females	FinnGen	Age	40-60%	70	98.25	97.63	98.72
Major Depression	Finland	Females	FinnGen	Age	40-60%	75	98.57	98.09	98.94
Major Depression	Finland	Females	FinnGen	Age	40-60%	80	98.78	98.36	99.1
Major Depression	Finland	Females	FinnGen	Age	60-80%	5	0.03	0	0.05
Major Depression	Finland	Females	FinnGen	Age	60-80%	10	2.94	1.03	4.88
Major Depression	Finland	Females	FinnGen	Age	60-80%	15	20.2	11.24	29.14
Major Depression	Finland	Females	FinnGen	Age	60-80%	20	50.02	39.34	59.63
Major Depression	Finland	Females	FinnGen	Age	60-80%	25	71.24	62.05	78.41
Major Depression	Finland	Females	FinnGen	Age	60-80%	30	81.22	74.94	86.6
Major Depression	Finland	Females	FinnGen	Age	60-80%	35	87.07	82.29	90.92
Major Depression	Finland	Females	FinnGen	Age	60-80%	40	91.27	87.65	93.91
Major Depression	Finland	Females	FinnGen	Age	60-80%	45	94.12	91.68	95.96
Major Depression	Finland	Females	FinnGen	Age	60-80%	50	96.01	94.37	97.26
Major Depression	Finland	Females	FinnGen	Age	60-80%	55	97.24	96.12	98.08
Major Depression	Finland	Females	FinnGen	Age	60-80%	60	98.06	97.24	98.66
Major Depression	Finland	Females	FinnGen	Age	60-80%	65	98.57	97.97	99.01
Major Depression	Finland	Females	FinnGen	Age	60-80%	70	98.88	98.44	99.21
Major Depression	Finland	Females	FinnGen	Age	60-80%	75	99.08	98.74	99.34
Major Depression	Finland	Females	FinnGen	Age	60-80%	80	99.2	98.91	99.42
Major Depression	Finland	Females	FinnGen	Age	80-90%	5	0.03	0	0.06
Major Depression	Finland	Females	FinnGen	Age	80-90%	10	3.36	1.22	5.61
Major Depression	Finland	Females	FinnGen	Age	80-90%	15	22.81	12.97	32.81
Major Depression	Finland	Females	FinnGen	Age	80-90%	20	54.86	43.85	64.41
Major Depression	Finland	Females	FinnGen	Age	80-90%	25	76.05	67.65	83.09
Major Depression	Finland	Females	FinnGen	Age	80-90%	30	85.26	79.3	90.06
Major Depression	Finland	Females	FinnGen	Age	80-90%	35	90.33	86.1	93.61
Major Depression	Finland	Females	FinnGen	Age	80-90%	40	93.77	90.78	95.88
Major Depression	Finland	Females	FinnGen	Age	80-90%	45	95.99	94.12	97.38
Major Depression	Finland	Females	FinnGen	Age	80-90%	50	97.37	96.15	98.3
Major Depression	Finland	Females	FinnGen	Age	80-90%	55	98.23	97.4	98.86
Major Depression	Finland	Females	FinnGen	Age	80-90%	60	98.77	98.19	99.17
Major Depression	Finland	Females	FinnGen	Age	80-90%	65	99.09	98.68	99.38
Major Depression	Finland	Females	FinnGen	Age	80-90%	70	99.29	98.98	99.5
Major Depression	Finland	Females	FinnGen	Age	80-90%	75	99.4	99.17	99.57
Major Depression	Finland	Females	FinnGen	Age	80-90%	80	99.47	99.27	99.61
Major Depression	Finland	Females	FinnGen	Age	90-95%	5	0.03	0	0.06
Major Depression	Finland	Females	FinnGen	Age	90-95%	10	3.47	1.31	5.77
Major Depression	Finland	Females	FinnGen	Age	90-95%	15	23.47	13.35	34.14
Major Depression	Finland	Females	FinnGen	Age	90-95%	20	56.03	44.99	66.51
Major Depression	Finland	Females	FinnGen	Age	90-95%	25	77.15	68.64	84.07
Major Depression	Finland	Females	FinnGen	Age	90-95%	30	86.2	80.32	90.85
Major Depression	Finland	Females	FinnGen	Age	90-95%	35	91.12	86.82	94.22
Major Depression	Finland	Females	FinnGen	Age	90-95%	40	94.4	91.74	96.34
Major Depression	Finland	Females	FinnGen	Age	90-95%	45	96.48	94.67	97.72
Major Depression	Finland	Females	FinnGen	Age	90-95%	50	97.74	96.63	98.55
Major Depression	Finland	Females	FinnGen	Age	90-95%	55	98.51	97.76	99.04
Major Depression	Finland	Females	FinnGen	Age	90-95%	60	98.98	98.48	99.31
Major Depression	Finland	Females	FinnGen	Age	90-95%	65	99.26	98.92	99.49
Major Depression	Finland	Females	FinnGen	Age	90-95%	70	99.41	99.16	99.58
Major Depression	Finland	Females	FinnGen	Age	90-95%	75	99.5	99.31	99.64
Major Depression	Finland	Females	FinnGen	Age	90-95%	80	99.56	99.4	99.67
Major Depression	Finland	Females	FinnGen	Age	> 95%	5	0.03	0	0.07
Major Depression	Finland	Females	FinnGen	Age	> 95%	10	3.78	1.31	6.54
Major Depression	Finland	Females	FinnGen	Age	> 95%	15	25.32	14.74	36.07
Major Depression	Finland	Females	FinnGen	Age	> 95%	20	59.23	47.25	69.13
Major Depression	Finland	Females	FinnGen	Age	> 95%	25	80.04	71.63	86.45
Major Depression	Finland	Females	FinnGen	Age	> 95%	30	88.51	82.94	92.54
Major Depression	Finland	Females	FinnGen	Age	> 95%	35	92.93	89.35	95.53
Major Depression	Finland	Females	FinnGen	Age	> 95%	40	95.74	93.45	97.36
Major Depression	Finland	Females	FinnGen	Age	> 95%	45	97.44	96.04	98.41
Major Depression	Finland	Females	FinnGen	Age	> 95%	50	98.42	97.61	99.01
Major Depression	Finland	Females	FinnGen	Age	> 95%	55	98.99	98.45	99.34
Major Depression	Finland	Females	FinnGen	Age	> 95%	60	99.31	98.99	99.54
Major Depression	Finland	Females	FinnGen	Age	> 95%	65	99.49	99.28	99.65
Major Depression	Finland	Females	FinnGen	Age	> 95%	70	99.59	99.43	99.7
Major Depression	Finland	Females	FinnGen	Age	> 95%	75	99.64	99.53	99.73
Major Depression	Finland	Females	FinnGen	Age	> 95%	80	99.67	99.57	99.75
Major Depression	Estonia	Males	Estonian Biobank	Age	< 20%	5	0.01	0	0.02
Major Depression	Estonia	Males	Estonian Biobank	Age	< 20%	10	0.36	0.09	0.64
Major Depression	Estonia	Males	Estonian Biobank	Age	< 20%	15	3.57	1.82	5.44
Major Depression	Estonia	Males	Estonian Biobank	Age	< 20%	20	12.05	8.52	15.35
Major Depression	Estonia	Males	Estonian Biobank	Age	< 20%	25	22.05	17.45	26.51
Major Depression	Estonia	Males	Estonian Biobank	Age	< 20%	30	30.09	24.79	35.15
Major Depression	Estonia	Males	Estonian Biobank	Age	< 20%	35	37.33	31.92	42.39
Major Depression	Estonia	Males	Estonian Biobank	Age	< 20%	40	44.52	39.3	49.9
Major Depression	Estonia	Males	Estonian Biobank	Age	< 20%	45	51.74	46.72	56.83
Major Depression	Estonia	Males	Estonian Biobank	Age	< 20%	50	58.93	54.19	63.75
Major Depression	Estonia	Males	Estonian Biobank	Age	< 20%	55	65.67	61.3	69.94
Major Depression	Estonia	Males	Estonian Biobank	Age	< 20%	60	71.6	67.43	75.52
Major Depression	Estonia	Males	Estonian Biobank	Age	< 20%	65	76.5	72.87	79.98
Major Depression	Estonia	Males	Estonian Biobank	Age	< 20%	70	80.23	77.13	83.17
Major Depression	Estonia	Males	Estonian Biobank	Age	< 20%	75	82.88	80.07	85.35
Major Depression	Estonia	Males	Estonian Biobank	Age	< 20%	80	84.6	82.14	86.84
Major Depression	Estonia	Males	Estonian Biobank	Age	20-40%	5	0.01	0	0.02
Major Depression	Estonia	Males	Estonian Biobank	Age	20-40%	10	0.41	0.1	0.72
Major Depression	Estonia	Males	Estonian Biobank	Age	20-40%	15	4.08	2.07	6.21
Major Depression	Estonia	Males	Estonian Biobank	Age	20-40%	20	13.67	9.51	17.55
Major Depression	Estonia	Males	Estonian Biobank	Age	20-40%	25	24.81	19.38	29.51
Major Depression	Estonia	Males	Estonian Biobank	Age	20-40%	30	33.64	27.92	38.89
Major Depression	Estonia	Males	Estonian Biobank	Age	20-40%	35	41.5	35.8	46.64
Major Depression	Estonia	Males	Estonian Biobank	Age	20-40%	40	49.18	43.59	54.57
Major Depression	Estonia	Males	Estonian Biobank	Age	20-40%	45	56.78	51.75	61.64
Major Depression	Estonia	Males	Estonian Biobank	Age	20-40%	50	64.18	59.37	68.78
Major Depression	Estonia	Males	Estonian Biobank	Age	20-40%	55	70.91	66.66	74.83
Major Depression	Estonia	Males	Estonian Biobank	Age	20-40%	60	76.66	72.53	80.15
Major Depression	Estonia	Males	Estonian Biobank	Age	20-40%	65	81.2	77.84	84.27
Major Depression	Estonia	Males	Estonian Biobank	Age	20-40%	70	84.51	81.73	86.94
Major Depression	Estonia	Males	Estonian Biobank	Age	20-40%	75	86.73	84.34	88.73
Major Depression	Estonia	Males	Estonian Biobank	Age	20-40%	80	88.09	86.04	89.83
Major Depression	Estonia	Males	Estonian Biobank	Age	40-60%	5	0.01	0	0.02
Major Depression	Estonia	Males	Estonian Biobank	Age	40-60%	10	0.44	0.11	0.77
Major Depression	Estonia	Males	Estonian Biobank	Age	40-60%	15	4.35	2.23	6.66
Major Depression	Estonia	Males	Estonian Biobank	Age	40-60%	20	14.54	10.26	18.58
Major Depression	Estonia	Males	Estonian Biobank	Age	40-60%	25	26.27	20.81	31.22
Major Depression	Estonia	Males	Estonian Biobank	Age	40-60%	30	35.46	29.48	41.14
Major Depression	Estonia	Males	Estonian Biobank	Age	40-60%	35	43.52	37.76	48.68
Major Depression	Estonia	Males	Estonian Biobank	Age	40-60%	40	51.3	45.79	56.64
Major Depression	Estonia	Males	Estonian Biobank	Age	40-60%	45	58.9	53.76	63.84
Major Depression	Estonia	Males	Estonian Biobank	Age	40-60%	50	66.18	61.6	70.7
Major Depression	Estonia	Males	Estonian Biobank	Age	40-60%	55	72.73	68.52	76.48
Major Depression	Estonia	Males	Estonian Biobank	Age	40-60%	60	78.23	74.21	81.66
Major Depression	Estonia	Males	Estonian Biobank	Age	40-60%	65	82.53	79.23	85.37
Major Depression	Estonia	Males	Estonian Biobank	Age	40-60%	70	85.63	82.94	87.88
Major Depression	Estonia	Males	Estonian Biobank	Age	40-60%	75	87.69	85.36	89.61
Major Depression	Estonia	Males	Estonian Biobank	Age	40-60%	80	88.94	86.98	90.62
Major Depression	Estonia	Males	Estonian Biobank	Age	60-80%	5	0.01	0	0.02
Major Depression	Estonia	Males	Estonian Biobank	Age	60-80%	10	0.5	0.12	0.89
Major Depression	Estonia	Males	Estonian Biobank	Age	60-80%	15	4.94	2.53	7.71
Major Depression	Estonia	Males	Estonian Biobank	Age	60-80%	20	16.38	11.62	21
Major Depression	Estonia	Males	Estonian Biobank	Age	60-80%	25	29.33	23.31	34.69
Major Depression	Estonia	Males	Estonian Biobank	Age	60-80%	30	39.2	32.85	45.37
Major Depression	Estonia	Males	Estonian Biobank	Age	60-80%	35	47.63	41.12	53.13
Major Depression	Estonia	Males	Estonian Biobank	Age	60-80%	40	55.53	49.33	61.03
Major Depression	Estonia	Males	Estonian Biobank	Age	60-80%	45	63.03	57.71	68.25
Major Depression	Estonia	Males	Estonian Biobank	Age	60-80%	50	70.03	65.3	74.43
Major Depression	Estonia	Males	Estonian Biobank	Age	60-80%	55	76.14	71.91	79.76
Major Depression	Estonia	Males	Estonian Biobank	Age	60-80%	60	81.13	77.22	84.4
Major Depression	Estonia	Males	Estonian Biobank	Age	60-80%	65	84.93	81.91	87.56
Major Depression	Estonia	Males	Estonian Biobank	Age	60-80%	70	87.63	85.16	89.68
Major Depression	Estonia	Males	Estonian Biobank	Age	60-80%	75	89.4	87.31	91.13
Major Depression	Estonia	Males	Estonian Biobank	Age	60-80%	80	90.46	88.6	91.94
Major Depression	Estonia	Males	Estonian Biobank	Age	80-90%	5	0.01	0	0.02
Major Depression	Estonia	Males	Estonian Biobank	Age	80-90%	10	0.53	0.12	0.92
Major Depression	Estonia	Males	Estonian Biobank	Age	80-90%	15	5.17	2.67	7.92
Major Depression	Estonia	Males	Estonian Biobank	Age	80-90%	20	17.09	12.13	21.57
Major Depression	Estonia	Males	Estonian Biobank	Age	80-90%	25	30.48	24.39	36.5
Major Depression	Estonia	Males	Estonian Biobank	Age	80-90%	30	40.66	34.04	47.14
Major Depression	Estonia	Males	Estonian Biobank	Age	80-90%	35	49.32	43	55.18
Major Depression	Estonia	Males	Estonian Biobank	Age	80-90%	40	57.43	51.42	63.1
Major Depression	Estonia	Males	Estonian Biobank	Age	80-90%	45	65.08	59.8	70.09
Major Depression	Estonia	Males	Estonian Biobank	Age	80-90%	50	72.14	67.31	76.51
Major Depression	Estonia	Males	Estonian Biobank	Age	80-90%	55	78.22	74.36	81.72
Major Depression	Estonia	Males	Estonian Biobank	Age	80-90%	60	83.1	79.44	86.36
Major Depression	Estonia	Males	Estonian Biobank	Age	80-90%	65	86.73	83.9	89.15
Major Depression	Estonia	Males	Estonian Biobank	Age	80-90%	70	89.21	86.84	91.14
Major Depression	Estonia	Males	Estonian Biobank	Age	80-90%	75	90.79	88.9	92.35
Major Depression	Estonia	Males	Estonian Biobank	Age	80-90%	80	91.69	90.07	93.08
Major Depression	Estonia	Males	Estonian Biobank	Age	90-95%	5	0.01	0	0.03
Major Depression	Estonia	Males	Estonian Biobank	Age	90-95%	10	0.57	0.14	1.02
Major Depression	Estonia	Males	Estonian Biobank	Age	90-95%	15	5.6	2.86	8.53
Major Depression	Estonia	Males	Estonian Biobank	Age	90-95%	20	18.42	13.15	23.9
Major Depression	Estonia	Males	Estonian Biobank	Age	90-95%	25	32.63	26.29	38.93
Major Depression	Estonia	Males	Estonian Biobank	Age	90-95%	30	43.18	36.28	50.19
Major Depression	Estonia	Males	Estonian Biobank	Age	90-95%	35	51.95	45.59	58.05
Major Depression	Estonia	Males	Estonian Biobank	Age	90-95%	40	59.96	53.87	65.98
Major Depression	Estonia	Males	Estonian Biobank	Age	90-95%	45	67.34	61.95	72.67
Major Depression	Estonia	Males	Estonian Biobank	Age	90-95%	50	74.03	69.51	78.57
Major Depression	Estonia	Males	Estonian Biobank	Age	90-95%	55	79.7	75.7	83.36
Major Depression	Estonia	Males	Estonian Biobank	Age	90-95%	60	84.18	80.64	87.32
Major Depression	Estonia	Males	Estonian Biobank	Age	90-95%	65	87.49	84.57	89.91
Major Depression	Estonia	Males	Estonian Biobank	Age	90-95%	70	89.78	87.47	91.74
Major Depression	Estonia	Males	Estonian Biobank	Age	90-95%	75	91.24	89.36	92.84
Major Depression	Estonia	Males	Estonian Biobank	Age	90-95%	80	92.09	90.47	93.48
Major Depression	Estonia	Males	Estonian Biobank	Age	> 95%	5	0.01	0	0.03
Major Depression	Estonia	Males	Estonian Biobank	Age	> 95%	10	0.6	0.14	1.07
Major Depression	Estonia	Males	Estonian Biobank	Age	> 95%	15	5.88	2.93	9.12
Major Depression	Estonia	Males	Estonian Biobank	Age	> 95%	20	19.26	13.78	24.94
Major Depression	Estonia	Males	Estonian Biobank	Age	> 95%	25	33.97	26.89	40.4
Major Depression	Estonia	Males	Estonian Biobank	Age	> 95%	30	44.85	37.78	51.86
Major Depression	Estonia	Males	Estonian Biobank	Age	> 95%	35	53.88	47.25	59.96
Major Depression	Estonia	Males	Estonian Biobank	Age	> 95%	40	62.11	56.03	67.91
Major Depression	Estonia	Males	Estonian Biobank	Age	> 95%	45	69.65	64.1	74.6
Major Depression	Estonia	Males	Estonian Biobank	Age	> 95%	50	76.39	71.73	80.62
Major Depression	Estonia	Males	Estonian Biobank	Age	> 95%	55	81.99	78.15	85.38
Major Depression	Estonia	Males	Estonian Biobank	Age	> 95%	60	86.32	82.85	89.03
Major Depression	Estonia	Males	Estonian Biobank	Age	> 95%	65	89.41	86.66	91.57
Major Depression	Estonia	Males	Estonian Biobank	Age	> 95%	70	91.44	89.34	93.14
Major Depression	Estonia	Males	Estonian Biobank	Age	> 95%	75	92.67	90.95	94.04
Major Depression	Estonia	Males	Estonian Biobank	Age	> 95%	80	93.34	91.83	94.61
Major Depression	Estonia	Females	Estonian Biobank	Age	< 20%	5	0.01	0	0.02
Major Depression	Estonia	Females	Estonian Biobank	Age	< 20%	10	0.48	0.17	0.82
Major Depression	Estonia	Females	Estonian Biobank	Age	< 20%	15	5.5	2.52	8.25
Major Depression	Estonia	Females	Estonian Biobank	Age	< 20%	20	17.38	12.17	22.45
Major Depression	Estonia	Females	Estonian Biobank	Age	< 20%	25	31.05	24.79	37.5
Major Depression	Estonia	Females	Estonian Biobank	Age	< 20%	30	43.04	35.8	50.05
Major Depression	Estonia	Females	Estonian Biobank	Age	< 20%	35	53.89	46.83	60.41
Major Depression	Estonia	Females	Estonian Biobank	Age	< 20%	40	63.76	57.13	69.62
Major Depression	Estonia	Females	Estonian Biobank	Age	< 20%	45	72.45	66.52	77.51
Major Depression	Estonia	Females	Estonian Biobank	Age	< 20%	50	79.81	74.74	83.77
Major Depression	Estonia	Females	Estonian Biobank	Age	< 20%	55	85.65	81.88	88.54
Major Depression	Estonia	Females	Estonian Biobank	Age	< 20%	60	90.01	87.22	92.28
Major Depression	Estonia	Females	Estonian Biobank	Age	< 20%	65	93.01	90.85	94.7
Major Depression	Estonia	Females	Estonian Biobank	Age	< 20%	70	94.93	93.32	96.1
Major Depression	Estonia	Females	Estonian Biobank	Age	< 20%	75	96.12	94.88	96.98
Major Depression	Estonia	Females	Estonian Biobank	Age	< 20%	80	96.81	95.85	97.48
Major Depression	Estonia	Females	Estonian Biobank	Age	20-40%	5	0.01	0	0.02
Major Depression	Estonia	Females	Estonian Biobank	Age	20-40%	10	0.54	0.2	0.96
Major Depression	Estonia	Females	Estonian Biobank	Age	20-40%	15	6.27	2.85	9.5
Major Depression	Estonia	Females	Estonian Biobank	Age	20-40%	20	19.63	13.78	25.1
Major Depression	Estonia	Females	Estonian Biobank	Age	20-40%	25	34.66	27.58	41.42
Major Depression	Estonia	Females	Estonian Biobank	Age	20-40%	30	47.52	39.9	54.65
Major Depression	Estonia	Females	Estonian Biobank	Age	20-40%	35	58.86	51.35	65.51
Major Depression	Estonia	Females	Estonian Biobank	Age	20-40%	40	68.87	62.07	74.62
Major Depression	Estonia	Females	Estonian Biobank	Age	20-40%	45	77.35	71.44	81.98
Major Depression	Estonia	Females	Estonian Biobank	Age	20-40%	50	84.21	79.71	87.63
Major Depression	Estonia	Females	Estonian Biobank	Age	20-40%	55	89.38	86.26	91.76
Major Depression	Estonia	Females	Estonian Biobank	Age	20-40%	60	93	90.67	94.67
Major Depression	Estonia	Females	Estonian Biobank	Age	20-40%	65	95.31	93.7	96.5
Major Depression	Estonia	Females	Estonian Biobank	Age	20-40%	70	96.68	95.56	97.48
Major Depression	Estonia	Females	Estonian Biobank	Age	20-40%	75	97.45	96.66	98.01
Major Depression	Estonia	Females	Estonian Biobank	Age	20-40%	80	97.87	97.24	98.31
Major Depression	Estonia	Females	Estonian Biobank	Age	40-60%	5	0.01	0	0.02
Major Depression	Estonia	Females	Estonian Biobank	Age	40-60%	10	0.58	0.21	1.01
Major Depression	Estonia	Females	Estonian Biobank	Age	40-60%	15	6.69	3.09	10.17
Major Depression	Estonia	Females	Estonian Biobank	Age	40-60%	20	20.83	14.72	26.62
Major Depression	Estonia	Females	Estonian Biobank	Age	40-60%	25	36.55	29.24	43.27
Major Depression	Estonia	Females	Estonian Biobank	Age	40-60%	30	49.76	42.01	56.89
Major Depression	Estonia	Females	Estonian Biobank	Age	40-60%	35	61.18	53.74	67.69
Major Depression	Estonia	Females	Estonian Biobank	Age	40-60%	40	71.05	64.42	76.62
Major Depression	Estonia	Females	Estonian Biobank	Age	40-60%	45	79.25	73.58	83.62
Major Depression	Estonia	Females	Estonian Biobank	Age	40-60%	50	85.74	81.41	88.93
Major Depression	Estonia	Females	Estonian Biobank	Age	40-60%	55	90.52	87.53	92.7
Major Depression	Estonia	Females	Estonian Biobank	Age	40-60%	60	93.8	91.64	95.31
Major Depression	Estonia	Females	Estonian Biobank	Age	40-60%	65	95.86	94.38	96.93
Major Depression	Estonia	Females	Estonian Biobank	Age	40-60%	70	97.06	96.06	97.77
Major Depression	Estonia	Females	Estonian Biobank	Age	40-60%	75	97.73	96.97	98.24
Major Depression	Estonia	Females	Estonian Biobank	Age	40-60%	80	98.09	97.49	98.47
Major Depression	Estonia	Females	Estonian Biobank	Age	60-80%	5	0.01	0	0.03
Major Depression	Estonia	Females	Estonian Biobank	Age	60-80%	10	0.66	0.24	1.15
Major Depression	Estonia	Females	Estonian Biobank	Age	60-80%	15	7.58	3.57	11.43
Major Depression	Estonia	Females	Estonian Biobank	Age	60-80%	20	23.36	16.78	29.67
Major Depression	Estonia	Females	Estonian Biobank	Age	60-80%	25	40.43	32.11	47.96
Major Depression	Estonia	Females	Estonian Biobank	Age	60-80%	30	54.26	46.21	61.6
Major Depression	Estonia	Females	Estonian Biobank	Age	60-80%	35	65.71	58.11	71.75
Major Depression	Estonia	Females	Estonian Biobank	Age	60-80%	40	75.19	68.73	80.35
Major Depression	Estonia	Females	Estonian Biobank	Age	60-80%	45	82.74	77.27	86.8
Major Depression	Estonia	Females	Estonian Biobank	Age	60-80%	50	88.46	84.54	91.26
Major Depression	Estonia	Females	Estonian Biobank	Age	60-80%	55	92.5	89.89	94.4
Major Depression	Estonia	Females	Estonian Biobank	Age	60-80%	60	95.16	93.36	96.43
Major Depression	Estonia	Females	Estonian Biobank	Age	60-80%	65	96.78	95.51	97.64
Major Depression	Estonia	Females	Estonian Biobank	Age	60-80%	70	97.69	96.84	98.27
Major Depression	Estonia	Females	Estonian Biobank	Age	60-80%	75	98.19	97.58	98.61
Major Depression	Estonia	Females	Estonian Biobank	Age	60-80%	80	98.45	97.97	98.78
Major Depression	Estonia	Females	Estonian Biobank	Age	80-90%	5	0.01	0	0.03
Major Depression	Estonia	Females	Estonian Biobank	Age	80-90%	10	0.69	0.25	1.22
Major Depression	Estonia	Females	Estonian Biobank	Age	80-90%	15	7.93	3.74	11.89
Major Depression	Estonia	Females	Estonian Biobank	Age	80-90%	20	24.33	17.21	30.73
Major Depression	Estonia	Females	Estonian Biobank	Age	80-90%	25	41.88	33.84	49.37
Major Depression	Estonia	Females	Estonian Biobank	Age	80-90%	30	55.97	47.51	63.49
Major Depression	Estonia	Females	Estonian Biobank	Age	80-90%	35	67.54	60.09	73.9
Major Depression	Estonia	Females	Estonian Biobank	Age	80-90%	40	77.01	70.6	82.16
Major Depression	Estonia	Females	Estonian Biobank	Age	80-90%	45	84.41	79.26	88.39
Major Depression	Estonia	Females	Estonian Biobank	Age	80-90%	50	89.89	86.11	92.57
Major Depression	Estonia	Females	Estonian Biobank	Age	80-90%	55	93.64	91.18	95.35
Major Depression	Estonia	Females	Estonian Biobank	Age	80-90%	60	96.02	94.44	97.12
Major Depression	Estonia	Females	Estonian Biobank	Age	80-90%	65	97.4	96.33	98.12
Major Depression	Estonia	Females	Estonian Biobank	Age	80-90%	70	98.14	97.46	98.62
Major Depression	Estonia	Females	Estonian Biobank	Age	80-90%	75	98.52	98	98.86
Major Depression	Estonia	Females	Estonian Biobank	Age	80-90%	80	98.7	98.3	98.97
Major Depression	Estonia	Females	Estonian Biobank	Age	90-95%	5	0.01	0	0.03
Major Depression	Estonia	Females	Estonian Biobank	Age	90-95%	10	0.75	0.27	1.33
Major Depression	Estonia	Females	Estonian Biobank	Age	90-95%	15	8.58	3.96	13
Major Depression	Estonia	Females	Estonian Biobank	Age	90-95%	20	26.12	18.71	33.24
Major Depression	Estonia	Females	Estonian Biobank	Age	90-95%	25	44.53	35.95	52.52
Major Depression	Estonia	Females	Estonian Biobank	Age	90-95%	30	58.87	50.08	66.34
Major Depression	Estonia	Females	Estonian Biobank	Age	90-95%	35	70.24	62.61	76.71
Major Depression	Estonia	Females	Estonian Biobank	Age	90-95%	40	79.24	72.92	84.37
Major Depression	Estonia	Females	Estonian Biobank	Age	90-95%	45	86.08	81.09	89.92
Major Depression	Estonia	Females	Estonian Biobank	Age	90-95%	50	91.03	87.46	93.54
Major Depression	Estonia	Females	Estonian Biobank	Age	90-95%	55	94.34	92.18	95.95
Major Depression	Estonia	Females	Estonian Biobank	Age	90-95%	60	96.43	94.98	97.51
Major Depression	Estonia	Females	Estonian Biobank	Age	90-95%	65	97.63	96.67	98.32
Major Depression	Estonia	Females	Estonian Biobank	Age	90-95%	70	98.28	97.68	98.73
Major Depression	Estonia	Females	Estonian Biobank	Age	90-95%	75	98.62	98.17	98.95
Major Depression	Estonia	Females	Estonian Biobank	Age	90-95%	80	98.79	98.44	99.05
Major Depression	Estonia	Females	Estonian Biobank	Age	> 95%	5	0.02	0	0.03
Major Depression	Estonia	Females	Estonian Biobank	Age	> 95%	10	0.79	0.28	1.4
Major Depression	Estonia	Females	Estonian Biobank	Age	> 95%	15	9	4.21	13.5
Major Depression	Estonia	Females	Estonian Biobank	Age	> 95%	20	27.25	19.26	34.41
Major Depression	Estonia	Females	Estonian Biobank	Age	> 95%	25	46.18	37.26	53.96
Major Depression	Estonia	Females	Estonian Biobank	Age	> 95%	30	60.76	52.06	68.6
Major Depression	Estonia	Females	Estonian Biobank	Age	> 95%	35	72.22	64.49	78.38
Major Depression	Estonia	Females	Estonian Biobank	Age	> 95%	40	81.16	74.87	86.01
Major Depression	Estonia	Females	Estonian Biobank	Age	> 95%	45	87.8	82.92	91.13
Major Depression	Estonia	Females	Estonian Biobank	Age	> 95%	50	92.44	89.31	94.59
Major Depression	Estonia	Females	Estonian Biobank	Age	> 95%	55	95.44	93.41	96.7
Major Depression	Estonia	Females	Estonian Biobank	Age	> 95%	60	97.22	96.05	98
Major Depression	Estonia	Females	Estonian Biobank	Age	> 95%	65	98.18	97.41	98.67
Major Depression	Estonia	Females	Estonian Biobank	Age	> 95%	70	98.67	98.18	98.99
Major Depression	Estonia	Females	Estonian Biobank	Age	> 95%	75	98.9	98.55	99.13
Major Depression	Estonia	Females	Estonian Biobank	Age	> 95%	80	99	98.72	99.2
Rheumatoid Arthritis	Massachusetts (USA)	Males	Mass General Brigham	Age	< 20%	5	0	0	0
Rheumatoid Arthritis	Massachusetts (USA)	Males	Mass General Brigham	Age	< 20%	10	0.01	0	0.02
Rheumatoid Arthritis	Massachusetts (USA)	Males	Mass General Brigham	Age	< 20%	15	0.02	0	0.05
Rheumatoid Arthritis	Massachusetts (USA)	Males	Mass General Brigham	Age	< 20%	20	0.02	0.01	0.05
Rheumatoid Arthritis	Massachusetts (USA)	Males	Mass General Brigham	Age	< 20%	25	0.02	0.01	0.05
Rheumatoid Arthritis	Massachusetts (USA)	Males	Mass General Brigham	Age	< 20%	30	0.03	0.01	0.06
Rheumatoid Arthritis	Massachusetts (USA)	Males	Mass General Brigham	Age	< 20%	35	0.04	0.02	0.08
Rheumatoid Arthritis	Massachusetts (USA)	Males	Mass General Brigham	Age	< 20%	40	0.06	0.03	0.11
Rheumatoid Arthritis	Massachusetts (USA)	Males	Mass General Brigham	Age	< 20%	45	0.08	0.05	0.15
Rheumatoid Arthritis	Massachusetts (USA)	Males	Mass General Brigham	Age	< 20%	50	0.11	0.07	0.2
Rheumatoid Arthritis	Massachusetts (USA)	Males	Mass General Brigham	Age	< 20%	55	0.15	0.1	0.25
Rheumatoid Arthritis	Massachusetts (USA)	Males	Mass General Brigham	Age	< 20%	60	0.19	0.13	0.31
Rheumatoid Arthritis	Massachusetts (USA)	Males	Mass General Brigham	Age	< 20%	65	0.25	0.17	0.37
Rheumatoid Arthritis	Massachusetts (USA)	Males	Mass General Brigham	Age	< 20%	70	0.3	0.21	0.47
Rheumatoid Arthritis	Massachusetts (USA)	Males	Mass General Brigham	Age	< 20%	75	0.35	0.25	0.53
Rheumatoid Arthritis	Massachusetts (USA)	Males	Mass General Brigham	Age	< 20%	80	0.38	0.28	0.58
Rheumatoid Arthritis	Massachusetts (USA)	Males	Mass General Brigham	Age	20-40%	5	0	0	0
Rheumatoid Arthritis	Massachusetts (USA)	Males	Mass General Brigham	Age	20-40%	10	0.01	0	0.02
Rheumatoid Arthritis	Massachusetts (USA)	Males	Mass General Brigham	Age	20-40%	15	0.02	0.01	0.05
Rheumatoid Arthritis	Massachusetts (USA)	Males	Mass General Brigham	Age	20-40%	20	0.02	0.01	0.06
Rheumatoid Arthritis	Massachusetts (USA)	Males	Mass General Brigham	Age	20-40%	25	0.03	0.01	0.06
Rheumatoid Arthritis	Massachusetts (USA)	Males	Mass General Brigham	Age	20-40%	30	0.03	0.02	0.07
Rheumatoid Arthritis	Massachusetts (USA)	Males	Mass General Brigham	Age	20-40%	35	0.05	0.02	0.09
Rheumatoid Arthritis	Massachusetts (USA)	Males	Mass General Brigham	Age	20-40%	40	0.07	0.04	0.14
Rheumatoid Arthritis	Massachusetts (USA)	Males	Mass General Brigham	Age	20-40%	45	0.1	0.06	0.2
Rheumatoid Arthritis	Massachusetts (USA)	Males	Mass General Brigham	Age	20-40%	50	0.15	0.09	0.27
Rheumatoid Arthritis	Massachusetts (USA)	Males	Mass General Brigham	Age	20-40%	55	0.21	0.14	0.35
Rheumatoid Arthritis	Massachusetts (USA)	Males	Mass General Brigham	Age	20-40%	60	0.3	0.21	0.46
Rheumatoid Arthritis	Massachusetts (USA)	Males	Mass General Brigham	Age	20-40%	65	0.41	0.29	0.6
Rheumatoid Arthritis	Massachusetts (USA)	Males	Mass General Brigham	Age	20-40%	70	0.55	0.39	0.79
Rheumatoid Arthritis	Massachusetts (USA)	Males	Mass General Brigham	Age	20-40%	75	0.68	0.48	0.98
Rheumatoid Arthritis	Massachusetts (USA)	Males	Mass General Brigham	Age	20-40%	80	0.76	0.55	1.07
Rheumatoid Arthritis	Massachusetts (USA)	Males	Mass General Brigham	Age	40-60%	5	0	0	0
Rheumatoid Arthritis	Massachusetts (USA)	Males	Mass General Brigham	Age	40-60%	10	0.01	0.01	0.02
Rheumatoid Arthritis	Massachusetts (USA)	Males	Mass General Brigham	Age	40-60%	15	0.03	0.02	0.04
Rheumatoid Arthritis	Massachusetts (USA)	Males	Mass General Brigham	Age	40-60%	20	0.04	0.02	0.05
Rheumatoid Arthritis	Massachusetts (USA)	Males	Mass General Brigham	Age	40-60%	25	0.05	0.03	0.06
Rheumatoid Arthritis	Massachusetts (USA)	Males	Mass General Brigham	Age	40-60%	30	0.06	0.04	0.07
Rheumatoid Arthritis	Massachusetts (USA)	Males	Mass General Brigham	Age	40-60%	35	0.08	0.05	0.09
Rheumatoid Arthritis	Massachusetts (USA)	Males	Mass General Brigham	Age	40-60%	40	0.12	0.08	0.13
Rheumatoid Arthritis	Massachusetts (USA)	Males	Mass General Brigham	Age	40-60%	45	0.17	0.12	0.19
Rheumatoid Arthritis	Massachusetts (USA)	Males	Mass General Brigham	Age	40-60%	50	0.24	0.17	0.27
Rheumatoid Arthritis	Massachusetts (USA)	Males	Mass General Brigham	Age	40-60%	55	0.33	0.25	0.37
Rheumatoid Arthritis	Massachusetts (USA)	Males	Mass General Brigham	Age	40-60%	60	0.44	0.34	0.49
Rheumatoid Arthritis	Massachusetts (USA)	Males	Mass General Brigham	Age	40-60%	65	0.58	0.45	0.64
Rheumatoid Arthritis	Massachusetts (USA)	Males	Mass General Brigham	Age	40-60%	70	0.74	0.59	0.81
Rheumatoid Arthritis	Massachusetts (USA)	Males	Mass General Brigham	Age	40-60%	75	0.88	0.71	0.96
Rheumatoid Arthritis	Massachusetts (USA)	Males	Mass General Brigham	Age	40-60%	80	0.96	0.78	1.03
Rheumatoid Arthritis	Massachusetts (USA)	Males	Mass General Brigham	Age	60-80%	5	0	0	0
Rheumatoid Arthritis	Massachusetts (USA)	Males	Mass General Brigham	Age	60-80%	10	0.01	0	0.03
Rheumatoid Arthritis	Massachusetts (USA)	Males	Mass General Brigham	Age	60-80%	15	0.03	0.01	0.06
Rheumatoid Arthritis	Massachusetts (USA)	Males	Mass General Brigham	Age	60-80%	20	0.04	0.02	0.07
Rheumatoid Arthritis	Massachusetts (USA)	Males	Mass General Brigham	Age	60-80%	25	0.04	0.02	0.08
Rheumatoid Arthritis	Massachusetts (USA)	Males	Mass General Brigham	Age	60-80%	30	0.05	0.03	0.09
Rheumatoid Arthritis	Massachusetts (USA)	Males	Mass General Brigham	Age	60-80%	35	0.07	0.04	0.12
Rheumatoid Arthritis	Massachusetts (USA)	Males	Mass General Brigham	Age	60-80%	40	0.11	0.06	0.17
Rheumatoid Arthritis	Massachusetts (USA)	Males	Mass General Brigham	Age	60-80%	45	0.16	0.09	0.25
Rheumatoid Arthritis	Massachusetts (USA)	Males	Mass General Brigham	Age	60-80%	50	0.22	0.14	0.34
Rheumatoid Arthritis	Massachusetts (USA)	Males	Mass General Brigham	Age	60-80%	55	0.31	0.21	0.45
Rheumatoid Arthritis	Massachusetts (USA)	Males	Mass General Brigham	Age	60-80%	60	0.43	0.31	0.59
Rheumatoid Arthritis	Massachusetts (USA)	Males	Mass General Brigham	Age	60-80%	65	0.58	0.43	0.77
Rheumatoid Arthritis	Massachusetts (USA)	Males	Mass General Brigham	Age	60-80%	70	0.76	0.56	0.99
Rheumatoid Arthritis	Massachusetts (USA)	Males	Mass General Brigham	Age	60-80%	75	0.93	0.69	1.2
Rheumatoid Arthritis	Massachusetts (USA)	Males	Mass General Brigham	Age	60-80%	80	1.02	0.76	1.3
Rheumatoid Arthritis	Massachusetts (USA)	Males	Mass General Brigham	Age	80-90%	5	0	0	0
Rheumatoid Arthritis	Massachusetts (USA)	Males	Mass General Brigham	Age	80-90%	10	0.02	0	0.05
Rheumatoid Arthritis	Massachusetts (USA)	Males	Mass General Brigham	Age	80-90%	15	0.05	0.02	0.11
Rheumatoid Arthritis	Massachusetts (USA)	Males	Mass General Brigham	Age	80-90%	20	0.06	0.03	0.13
Rheumatoid Arthritis	Massachusetts (USA)	Males	Mass General Brigham	Age	80-90%	25	0.07	0.03	0.15
Rheumatoid Arthritis	Massachusetts (USA)	Males	Mass General Brigham	Age	80-90%	30	0.09	0.05	0.16
Rheumatoid Arthritis	Massachusetts (USA)	Males	Mass General Brigham	Age	80-90%	35	0.12	0.07	0.22
Rheumatoid Arthritis	Massachusetts (USA)	Males	Mass General Brigham	Age	80-90%	40	0.18	0.1	0.31
Rheumatoid Arthritis	Massachusetts (USA)	Males	Mass General Brigham	Age	80-90%	45	0.26	0.15	0.45
Rheumatoid Arthritis	Massachusetts (USA)	Males	Mass General Brigham	Age	80-90%	50	0.36	0.23	0.6
Rheumatoid Arthritis	Massachusetts (USA)	Males	Mass General Brigham	Age	80-90%	55	0.5	0.34	0.76
Rheumatoid Arthritis	Massachusetts (USA)	Males	Mass General Brigham	Age	80-90%	60	0.67	0.47	1
Rheumatoid Arthritis	Massachusetts (USA)	Males	Mass General Brigham	Age	80-90%	65	0.88	0.64	1.24
Rheumatoid Arthritis	Massachusetts (USA)	Males	Mass General Brigham	Age	80-90%	70	1.12	0.81	1.57
Rheumatoid Arthritis	Massachusetts (USA)	Males	Mass General Brigham	Age	80-90%	75	1.34	0.97	1.87
Rheumatoid Arthritis	Massachusetts (USA)	Males	Mass General Brigham	Age	80-90%	80	1.46	1.07	2.01
Rheumatoid Arthritis	Massachusetts (USA)	Males	Mass General Brigham	Age	90-95%	5	0	0	0
Rheumatoid Arthritis	Massachusetts (USA)	Males	Mass General Brigham	Age	90-95%	10	0.02	0	0.07
Rheumatoid Arthritis	Massachusetts (USA)	Males	Mass General Brigham	Age	90-95%	15	0.06	0.02	0.16
Rheumatoid Arthritis	Massachusetts (USA)	Males	Mass General Brigham	Age	90-95%	20	0.08	0.03	0.19
Rheumatoid Arthritis	Massachusetts (USA)	Males	Mass General Brigham	Age	90-95%	25	0.09	0.04	0.21
Rheumatoid Arthritis	Massachusetts (USA)	Males	Mass General Brigham	Age	90-95%	30	0.11	0.05	0.24
Rheumatoid Arthritis	Massachusetts (USA)	Males	Mass General Brigham	Age	90-95%	35	0.14	0.07	0.31
Rheumatoid Arthritis	Massachusetts (USA)	Males	Mass General Brigham	Age	90-95%	40	0.21	0.12	0.44
Rheumatoid Arthritis	Massachusetts (USA)	Males	Mass General Brigham	Age	90-95%	45	0.31	0.18	0.62
Rheumatoid Arthritis	Massachusetts (USA)	Males	Mass General Brigham	Age	90-95%	50	0.47	0.28	0.85
Rheumatoid Arthritis	Massachusetts (USA)	Males	Mass General Brigham	Age	90-95%	55	0.7	0.46	1.17
Rheumatoid Arthritis	Massachusetts (USA)	Males	Mass General Brigham	Age	90-95%	60	1.03	0.7	1.59
Rheumatoid Arthritis	Massachusetts (USA)	Males	Mass General Brigham	Age	90-95%	65	1.46	1.06	2.1
Rheumatoid Arthritis	Massachusetts (USA)	Males	Mass General Brigham	Age	90-95%	70	2.07	1.48	2.95
Rheumatoid Arthritis	Massachusetts (USA)	Males	Mass General Brigham	Age	90-95%	75	2.67	1.9	3.86
Rheumatoid Arthritis	Massachusetts (USA)	Males	Mass General Brigham	Age	90-95%	80	3.01	2.23	4.24
Rheumatoid Arthritis	Massachusetts (USA)	Males	Mass General Brigham	Age	> 95%	5	0	0	0
Rheumatoid Arthritis	Massachusetts (USA)	Males	Mass General Brigham	Age	> 95%	10	0.1	0.03	0.19
Rheumatoid Arthritis	Massachusetts (USA)	Males	Mass General Brigham	Age	> 95%	15	0.25	0.12	0.41
Rheumatoid Arthritis	Massachusetts (USA)	Males	Mass General Brigham	Age	> 95%	20	0.33	0.17	0.5
Rheumatoid Arthritis	Massachusetts (USA)	Males	Mass General Brigham	Age	> 95%	25	0.38	0.21	0.55
Rheumatoid Arthritis	Massachusetts (USA)	Males	Mass General Brigham	Age	> 95%	30	0.46	0.26	0.65
Rheumatoid Arthritis	Massachusetts (USA)	Males	Mass General Brigham	Age	> 95%	35	0.62	0.38	0.84
Rheumatoid Arthritis	Massachusetts (USA)	Males	Mass General Brigham	Age	> 95%	40	0.91	0.56	1.22
Rheumatoid Arthritis	Massachusetts (USA)	Males	Mass General Brigham	Age	> 95%	45	1.3	0.83	1.71
Rheumatoid Arthritis	Massachusetts (USA)	Males	Mass General Brigham	Age	> 95%	50	1.78	1.18	2.35
Rheumatoid Arthritis	Massachusetts (USA)	Males	Mass General Brigham	Age	> 95%	55	2.36	1.65	2.96
Rheumatoid Arthritis	Massachusetts (USA)	Males	Mass General Brigham	Age	> 95%	60	3.04	2.19	3.75
Rheumatoid Arthritis	Massachusetts (USA)	Males	Mass General Brigham	Age	> 95%	65	3.78	2.85	4.61
Rheumatoid Arthritis	Massachusetts (USA)	Males	Mass General Brigham	Age	> 95%	70	4.62	3.49	5.62
Rheumatoid Arthritis	Massachusetts (USA)	Males	Mass General Brigham	Age	> 95%	75	5.3	4.05	6.52
Rheumatoid Arthritis	Massachusetts (USA)	Males	Mass General Brigham	Age	> 95%	80	5.67	4.37	6.98
Rheumatoid Arthritis	Massachusetts (USA)	Females	Mass General Brigham	Age	< 20%	5	0	0	0
Rheumatoid Arthritis	Massachusetts (USA)	Females	Mass General Brigham	Age	< 20%	10	0.02	0	0.06
Rheumatoid Arthritis	Massachusetts (USA)	Females	Mass General Brigham	Age	< 20%	15	0.05	0.02	0.14
Rheumatoid Arthritis	Massachusetts (USA)	Females	Mass General Brigham	Age	< 20%	20	0.07	0.03	0.16
Rheumatoid Arthritis	Massachusetts (USA)	Females	Mass General Brigham	Age	< 20%	25	0.08	0.04	0.18
Rheumatoid Arthritis	Massachusetts (USA)	Females	Mass General Brigham	Age	< 20%	30	0.11	0.06	0.23
Rheumatoid Arthritis	Massachusetts (USA)	Females	Mass General Brigham	Age	< 20%	35	0.16	0.09	0.32
Rheumatoid Arthritis	Massachusetts (USA)	Females	Mass General Brigham	Age	< 20%	40	0.22	0.12	0.43
Rheumatoid Arthritis	Massachusetts (USA)	Females	Mass General Brigham	Age	< 20%	45	0.29	0.18	0.56
Rheumatoid Arthritis	Massachusetts (USA)	Females	Mass General Brigham	Age	< 20%	50	0.38	0.24	0.68
Rheumatoid Arthritis	Massachusetts (USA)	Females	Mass General Brigham	Age	< 20%	55	0.47	0.31	0.8
Rheumatoid Arthritis	Massachusetts (USA)	Females	Mass General Brigham	Age	< 20%	60	0.57	0.39	0.92
Rheumatoid Arthritis	Massachusetts (USA)	Females	Mass General Brigham	Age	< 20%	65	0.68	0.49	1.04
Rheumatoid Arthritis	Massachusetts (USA)	Females	Mass General Brigham	Age	< 20%	70	0.82	0.6	1.25
Rheumatoid Arthritis	Massachusetts (USA)	Females	Mass General Brigham	Age	< 20%	75	0.93	0.71	1.4
Rheumatoid Arthritis	Massachusetts (USA)	Females	Mass General Brigham	Age	< 20%	80	1	0.75	1.5
Rheumatoid Arthritis	Massachusetts (USA)	Females	Mass General Brigham	Age	20-40%	5	0	0	0
Rheumatoid Arthritis	Massachusetts (USA)	Females	Mass General Brigham	Age	20-40%	10	0.02	0	0.08
Rheumatoid Arthritis	Massachusetts (USA)	Females	Mass General Brigham	Age	20-40%	15	0.06	0.02	0.16
Rheumatoid Arthritis	Massachusetts (USA)	Females	Mass General Brigham	Age	20-40%	20	0.08	0.03	0.19
Rheumatoid Arthritis	Massachusetts (USA)	Females	Mass General Brigham	Age	20-40%	25	0.1	0.05	0.23
Rheumatoid Arthritis	Massachusetts (USA)	Females	Mass General Brigham	Age	20-40%	30	0.14	0.07	0.29
Rheumatoid Arthritis	Massachusetts (USA)	Females	Mass General Brigham	Age	20-40%	35	0.19	0.1	0.38
Rheumatoid Arthritis	Massachusetts (USA)	Females	Mass General Brigham	Age	20-40%	40	0.26	0.15	0.54
Rheumatoid Arthritis	Massachusetts (USA)	Females	Mass General Brigham	Age	20-40%	45	0.36	0.22	0.68
Rheumatoid Arthritis	Massachusetts (USA)	Females	Mass General Brigham	Age	20-40%	50	0.49	0.31	0.86
Rheumatoid Arthritis	Massachusetts (USA)	Females	Mass General Brigham	Age	20-40%	55	0.65	0.43	1.09
Rheumatoid Arthritis	Massachusetts (USA)	Females	Mass General Brigham	Age	20-40%	60	0.84	0.58	1.32
Rheumatoid Arthritis	Massachusetts (USA)	Females	Mass General Brigham	Age	20-40%	65	1.07	0.77	1.58
Rheumatoid Arthritis	Massachusetts (USA)	Females	Mass General Brigham	Age	20-40%	70	1.4	1.05	2.07
Rheumatoid Arthritis	Massachusetts (USA)	Females	Mass General Brigham	Age	20-40%	75	1.72	1.27	2.56
Rheumatoid Arthritis	Massachusetts (USA)	Females	Mass General Brigham	Age	20-40%	80	1.9	1.4	2.73
Rheumatoid Arthritis	Massachusetts (USA)	Females	Mass General Brigham	Age	40-60%	5	0	0	0
Rheumatoid Arthritis	Massachusetts (USA)	Females	Mass General Brigham	Age	40-60%	10	0.04	0.02	0.06
Rheumatoid Arthritis	Massachusetts (USA)	Females	Mass General Brigham	Age	40-60%	15	0.11	0.06	0.13
Rheumatoid Arthritis	Massachusetts (USA)	Females	Mass General Brigham	Age	40-60%	20	0.14	0.08	0.17
Rheumatoid Arthritis	Massachusetts (USA)	Females	Mass General Brigham	Age	40-60%	25	0.17	0.11	0.2
Rheumatoid Arthritis	Massachusetts (USA)	Females	Mass General Brigham	Age	40-60%	30	0.23	0.15	0.27
Rheumatoid Arthritis	Massachusetts (USA)	Females	Mass General Brigham	Age	40-60%	35	0.32	0.22	0.36
Rheumatoid Arthritis	Massachusetts (USA)	Females	Mass General Brigham	Age	40-60%	40	0.45	0.31	0.5
Rheumatoid Arthritis	Massachusetts (USA)	Females	Mass General Brigham	Age	40-60%	45	0.61	0.43	0.68
Rheumatoid Arthritis	Massachusetts (USA)	Females	Mass General Brigham	Age	40-60%	50	0.8	0.58	0.89
Rheumatoid Arthritis	Massachusetts (USA)	Females	Mass General Brigham	Age	40-60%	55	1.03	0.77	1.14
Rheumatoid Arthritis	Massachusetts (USA)	Females	Mass General Brigham	Age	40-60%	60	1.27	0.98	1.38
Rheumatoid Arthritis	Massachusetts (USA)	Females	Mass General Brigham	Age	40-60%	65	1.56	1.23	1.69
Rheumatoid Arthritis	Massachusetts (USA)	Females	Mass General Brigham	Age	40-60%	70	1.94	1.55	2.11
Rheumatoid Arthritis	Massachusetts (USA)	Females	Mass General Brigham	Age	40-60%	75	2.28	1.81	2.45
Rheumatoid Arthritis	Massachusetts (USA)	Females	Mass General Brigham	Age	40-60%	80	2.47	1.99	2.63
Rheumatoid Arthritis	Massachusetts (USA)	Females	Mass General Brigham	Age	60-80%	5	0	0	0
Rheumatoid Arthritis	Massachusetts (USA)	Females	Mass General Brigham	Age	60-80%	10	0.04	0.01	0.1
Rheumatoid Arthritis	Massachusetts (USA)	Females	Mass General Brigham	Age	60-80%	15	0.1	0.04	0.19
Rheumatoid Arthritis	Massachusetts (USA)	Females	Mass General Brigham	Age	60-80%	20	0.13	0.06	0.24
Rheumatoid Arthritis	Massachusetts (USA)	Females	Mass General Brigham	Age	60-80%	25	0.16	0.08	0.27
Rheumatoid Arthritis	Massachusetts (USA)	Females	Mass General Brigham	Age	60-80%	30	0.21	0.12	0.36
Rheumatoid Arthritis	Massachusetts (USA)	Females	Mass General Brigham	Age	60-80%	35	0.3	0.17	0.48
Rheumatoid Arthritis	Massachusetts (USA)	Females	Mass General Brigham	Age	60-80%	40	0.41	0.24	0.67
Rheumatoid Arthritis	Massachusetts (USA)	Females	Mass General Brigham	Age	60-80%	45	0.56	0.33	0.88
Rheumatoid Arthritis	Massachusetts (USA)	Females	Mass General Brigham	Age	60-80%	50	0.75	0.49	1.11
Rheumatoid Arthritis	Massachusetts (USA)	Females	Mass General Brigham	Age	60-80%	55	0.97	0.67	1.4
Rheumatoid Arthritis	Massachusetts (USA)	Females	Mass General Brigham	Age	60-80%	60	1.23	0.88	1.68
Rheumatoid Arthritis	Massachusetts (USA)	Females	Mass General Brigham	Age	60-80%	65	1.54	1.15	2.02
Rheumatoid Arthritis	Massachusetts (USA)	Females	Mass General Brigham	Age	60-80%	70	1.97	1.49	2.57
Rheumatoid Arthritis	Massachusetts (USA)	Females	Mass General Brigham	Age	60-80%	75	2.36	1.78	3.08
Rheumatoid Arthritis	Massachusetts (USA)	Females	Mass General Brigham	Age	60-80%	80	2.58	1.97	3.35
Rheumatoid Arthritis	Massachusetts (USA)	Females	Mass General Brigham	Age	80-90%	5	0	0	0
Rheumatoid Arthritis	Massachusetts (USA)	Females	Mass General Brigham	Age	80-90%	10	0.06	0.01	0.17
Rheumatoid Arthritis	Massachusetts (USA)	Females	Mass General Brigham	Age	80-90%	15	0.16	0.05	0.38
Rheumatoid Arthritis	Massachusetts (USA)	Females	Mass General Brigham	Age	80-90%	20	0.21	0.09	0.47
Rheumatoid Arthritis	Massachusetts (USA)	Females	Mass General Brigham	Age	80-90%	25	0.26	0.12	0.53
Rheumatoid Arthritis	Massachusetts (USA)	Females	Mass General Brigham	Age	80-90%	30	0.35	0.18	0.64
Rheumatoid Arthritis	Massachusetts (USA)	Females	Mass General Brigham	Age	80-90%	35	0.49	0.27	0.88
Rheumatoid Arthritis	Massachusetts (USA)	Females	Mass General Brigham	Age	80-90%	40	0.68	0.4	1.17
Rheumatoid Arthritis	Massachusetts (USA)	Females	Mass General Brigham	Age	80-90%	45	0.92	0.55	1.52
Rheumatoid Arthritis	Massachusetts (USA)	Females	Mass General Brigham	Age	80-90%	50	1.22	0.79	1.93
Rheumatoid Arthritis	Massachusetts (USA)	Females	Mass General Brigham	Age	80-90%	55	1.56	1.08	2.34
Rheumatoid Arthritis	Massachusetts (USA)	Females	Mass General Brigham	Age	80-90%	60	1.93	1.4	2.72
Rheumatoid Arthritis	Massachusetts (USA)	Females	Mass General Brigham	Age	80-90%	65	2.36	1.73	3.28
Rheumatoid Arthritis	Massachusetts (USA)	Females	Mass General Brigham	Age	80-90%	70	2.93	2.16	4.02
Rheumatoid Arthritis	Massachusetts (USA)	Females	Mass General Brigham	Age	80-90%	75	3.43	2.58	4.61
Rheumatoid Arthritis	Massachusetts (USA)	Females	Mass General Brigham	Age	80-90%	80	3.72	2.81	4.94
Rheumatoid Arthritis	Massachusetts (USA)	Females	Mass General Brigham	Age	90-95%	5	0	0	0
Rheumatoid Arthritis	Massachusetts (USA)	Females	Mass General Brigham	Age	90-95%	10	0.07	0.01	0.24
Rheumatoid Arthritis	Massachusetts (USA)	Females	Mass General Brigham	Age	90-95%	15	0.19	0.05	0.5
Rheumatoid Arthritis	Massachusetts (USA)	Females	Mass General Brigham	Age	90-95%	20	0.25	0.09	0.59
Rheumatoid Arthritis	Massachusetts (USA)	Females	Mass General Brigham	Age	90-95%	25	0.31	0.13	0.68
Rheumatoid Arthritis	Massachusetts (USA)	Females	Mass General Brigham	Age	90-95%	30	0.42	0.21	0.87
Rheumatoid Arthritis	Massachusetts (USA)	Females	Mass General Brigham	Age	90-95%	35	0.58	0.3	1.16
Rheumatoid Arthritis	Massachusetts (USA)	Females	Mass General Brigham	Age	90-95%	40	0.8	0.43	1.58
Rheumatoid Arthritis	Massachusetts (USA)	Females	Mass General Brigham	Age	90-95%	45	1.11	0.63	1.99
Rheumatoid Arthritis	Massachusetts (USA)	Females	Mass General Brigham	Age	90-95%	50	1.55	0.92	2.6
Rheumatoid Arthritis	Massachusetts (USA)	Females	Mass General Brigham	Age	90-95%	55	2.11	1.38	3.37
Rheumatoid Arthritis	Massachusetts (USA)	Females	Mass General Brigham	Age	90-95%	60	2.81	1.93	4.1
Rheumatoid Arthritis	Massachusetts (USA)	Females	Mass General Brigham	Age	90-95%	65	3.75	2.8	5.26
Rheumatoid Arthritis	Massachusetts (USA)	Females	Mass General Brigham	Age	90-95%	70	5.12	3.78	7.25
Rheumatoid Arthritis	Massachusetts (USA)	Females	Mass General Brigham	Age	90-95%	75	6.51	4.82	9.02
Rheumatoid Arthritis	Massachusetts (USA)	Females	Mass General Brigham	Age	90-95%	80	7.3	5.43	9.95
Rheumatoid Arthritis	Massachusetts (USA)	Females	Mass General Brigham	Age	> 95%	5	0	0	0
Rheumatoid Arthritis	Massachusetts (USA)	Females	Mass General Brigham	Age	> 95%	10	0.31	0.1	0.59
Rheumatoid Arthritis	Massachusetts (USA)	Females	Mass General Brigham	Age	> 95%	15	0.82	0.36	1.34
Rheumatoid Arthritis	Massachusetts (USA)	Females	Mass General Brigham	Age	> 95%	20	1.08	0.55	1.62
Rheumatoid Arthritis	Massachusetts (USA)	Females	Mass General Brigham	Age	> 95%	25	1.33	0.76	1.91
Rheumatoid Arthritis	Massachusetts (USA)	Females	Mass General Brigham	Age	> 95%	30	1.8	1.07	2.5
Rheumatoid Arthritis	Massachusetts (USA)	Females	Mass General Brigham	Age	> 95%	35	2.49	1.53	3.29
Rheumatoid Arthritis	Massachusetts (USA)	Females	Mass General Brigham	Age	> 95%	40	3.44	2.21	4.59
Rheumatoid Arthritis	Massachusetts (USA)	Females	Mass General Brigham	Age	> 95%	45	4.58	3.08	5.92
Rheumatoid Arthritis	Massachusetts (USA)	Females	Mass General Brigham	Age	> 95%	50	5.88	4.11	7.42
Rheumatoid Arthritis	Massachusetts (USA)	Females	Mass General Brigham	Age	> 95%	55	7.27	5.28	8.88
Rheumatoid Arthritis	Massachusetts (USA)	Females	Mass General Brigham	Age	> 95%	60	8.65	6.56	10.38
Rheumatoid Arthritis	Massachusetts (USA)	Females	Mass General Brigham	Age	> 95%	65	10.18	7.83	12.07
Rheumatoid Arthritis	Massachusetts (USA)	Females	Mass General Brigham	Age	> 95%	70	12	9.49	14.25
Rheumatoid Arthritis	Massachusetts (USA)	Females	Mass General Brigham	Age	> 95%	75	13.5	10.63	15.91
Rheumatoid Arthritis	Massachusetts (USA)	Females	Mass General Brigham	Age	> 95%	80	14.32	11.37	16.84
Rheumatoid Arthritis	Norway	Males	HUNT	Age	< 20%	5	0	0	0
Rheumatoid Arthritis	Norway	Males	HUNT	Age	< 20%	10	0	0	0.01
Rheumatoid Arthritis	Norway	Males	HUNT	Age	< 20%	15	0.01	0.01	0.02
Rheumatoid Arthritis	Norway	Males	HUNT	Age	< 20%	20	0.02	0.01	0.04
Rheumatoid Arthritis	Norway	Males	HUNT	Age	< 20%	25	0.03	0.02	0.06
Rheumatoid Arthritis	Norway	Males	HUNT	Age	< 20%	30	0.05	0.03	0.07
Rheumatoid Arthritis	Norway	Males	HUNT	Age	< 20%	35	0.06	0.04	0.1
Rheumatoid Arthritis	Norway	Males	HUNT	Age	< 20%	40	0.09	0.06	0.14
Rheumatoid Arthritis	Norway	Males	HUNT	Age	< 20%	45	0.13	0.09	0.2
Rheumatoid Arthritis	Norway	Males	HUNT	Age	< 20%	50	0.19	0.14	0.29
Rheumatoid Arthritis	Norway	Males	HUNT	Age	< 20%	55	0.29	0.21	0.4
Rheumatoid Arthritis	Norway	Males	HUNT	Age	< 20%	60	0.44	0.33	0.58
Rheumatoid Arthritis	Norway	Males	HUNT	Age	< 20%	65	0.61	0.48	0.79
Rheumatoid Arthritis	Norway	Males	HUNT	Age	< 20%	70	0.75	0.6	0.95
Rheumatoid Arthritis	Norway	Males	HUNT	Age	< 20%	75	0.83	0.66	1.04
Rheumatoid Arthritis	Norway	Males	HUNT	Age	< 20%	80	0.87	0.7	1.08
Rheumatoid Arthritis	Norway	Males	HUNT	Age	20-40%	5	0	0	0
Rheumatoid Arthritis	Norway	Males	HUNT	Age	20-40%	10	0	0	0.01
Rheumatoid Arthritis	Norway	Males	HUNT	Age	20-40%	15	0.01	0	0.02
Rheumatoid Arthritis	Norway	Males	HUNT	Age	20-40%	20	0.02	0.01	0.03
Rheumatoid Arthritis	Norway	Males	HUNT	Age	20-40%	25	0.03	0.02	0.05
Rheumatoid Arthritis	Norway	Males	HUNT	Age	20-40%	30	0.04	0.03	0.06
Rheumatoid Arthritis	Norway	Males	HUNT	Age	20-40%	35	0.05	0.04	0.08
Rheumatoid Arthritis	Norway	Males	HUNT	Age	20-40%	40	0.08	0.05	0.12
Rheumatoid Arthritis	Norway	Males	HUNT	Age	20-40%	45	0.11	0.08	0.17
Rheumatoid Arthritis	Norway	Males	HUNT	Age	20-40%	50	0.17	0.12	0.24
Rheumatoid Arthritis	Norway	Males	HUNT	Age	20-40%	55	0.26	0.19	0.36
Rheumatoid Arthritis	Norway	Males	HUNT	Age	20-40%	60	0.4	0.3	0.55
Rheumatoid Arthritis	Norway	Males	HUNT	Age	20-40%	65	0.58	0.45	0.75
Rheumatoid Arthritis	Norway	Males	HUNT	Age	20-40%	70	0.73	0.58	0.93
Rheumatoid Arthritis	Norway	Males	HUNT	Age	20-40%	75	0.82	0.66	1.03
Rheumatoid Arthritis	Norway	Males	HUNT	Age	20-40%	80	0.87	0.71	1.09
Rheumatoid Arthritis	Norway	Males	HUNT	Age	40-60%	5	0	0	0
Rheumatoid Arthritis	Norway	Males	HUNT	Age	40-60%	10	0	0	0.01
Rheumatoid Arthritis	Norway	Males	HUNT	Age	40-60%	15	0.02	0.01	0.02
Rheumatoid Arthritis	Norway	Males	HUNT	Age	40-60%	20	0.03	0.02	0.03
Rheumatoid Arthritis	Norway	Males	HUNT	Age	40-60%	25	0.04	0.03	0.05
Rheumatoid Arthritis	Norway	Males	HUNT	Age	40-60%	30	0.06	0.04	0.07
Rheumatoid Arthritis	Norway	Males	HUNT	Age	40-60%	35	0.08	0.06	0.09
Rheumatoid Arthritis	Norway	Males	HUNT	Age	40-60%	40	0.11	0.08	0.13
Rheumatoid Arthritis	Norway	Males	HUNT	Age	40-60%	45	0.16	0.13	0.19
Rheumatoid Arthritis	Norway	Males	HUNT	Age	40-60%	50	0.24	0.19	0.28
Rheumatoid Arthritis	Norway	Males	HUNT	Age	40-60%	55	0.37	0.3	0.42
Rheumatoid Arthritis	Norway	Males	HUNT	Age	40-60%	60	0.57	0.46	0.66
Rheumatoid Arthritis	Norway	Males	HUNT	Age	40-60%	65	0.81	0.68	0.92
Rheumatoid Arthritis	Norway	Males	HUNT	Age	40-60%	70	1.01	0.87	1.13
Rheumatoid Arthritis	Norway	Males	HUNT	Age	40-60%	75	1.14	0.97	1.26
Rheumatoid Arthritis	Norway	Males	HUNT	Age	40-60%	80	1.2	1.03	1.32
Rheumatoid Arthritis	Norway	Males	HUNT	Age	60-80%	5	0	0	0
Rheumatoid Arthritis	Norway	Males	HUNT	Age	60-80%	10	0.01	0	0.01
Rheumatoid Arthritis	Norway	Males	HUNT	Age	60-80%	15	0.03	0.01	0.04
Rheumatoid Arthritis	Norway	Males	HUNT	Age	60-80%	20	0.05	0.03	0.07
Rheumatoid Arthritis	Norway	Males	HUNT	Age	60-80%	25	0.07	0.05	0.1
Rheumatoid Arthritis	Norway	Males	HUNT	Age	60-80%	30	0.1	0.07	0.13
Rheumatoid Arthritis	Norway	Males	HUNT	Age	60-80%	35	0.13	0.1	0.17
Rheumatoid Arthritis	Norway	Males	HUNT	Age	60-80%	40	0.19	0.14	0.24
Rheumatoid Arthritis	Norway	Males	HUNT	Age	60-80%	45	0.27	0.2	0.35
Rheumatoid Arthritis	Norway	Males	HUNT	Age	60-80%	50	0.4	0.29	0.52
Rheumatoid Arthritis	Norway	Males	HUNT	Age	60-80%	55	0.59	0.46	0.74
Rheumatoid Arthritis	Norway	Males	HUNT	Age	60-80%	60	0.89	0.7	1.07
Rheumatoid Arthritis	Norway	Males	HUNT	Age	60-80%	65	1.22	0.99	1.46
Rheumatoid Arthritis	Norway	Males	HUNT	Age	60-80%	70	1.48	1.22	1.75
Rheumatoid Arthritis	Norway	Males	HUNT	Age	60-80%	75	1.64	1.36	1.9
Rheumatoid Arthritis	Norway	Males	HUNT	Age	60-80%	80	1.71	1.42	1.99
Rheumatoid Arthritis	Norway	Males	HUNT	Age	80-90%	5	0	0	0
Rheumatoid Arthritis	Norway	Males	HUNT	Age	80-90%	10	0.01	0	0.02
Rheumatoid Arthritis	Norway	Males	HUNT	Age	80-90%	15	0.02	0.01	0.04
Rheumatoid Arthritis	Norway	Males	HUNT	Age	80-90%	20	0.04	0.02	0.07
Rheumatoid Arthritis	Norway	Males	HUNT	Age	80-90%	25	0.06	0.04	0.1
Rheumatoid Arthritis	Norway	Males	HUNT	Age	80-90%	30	0.08	0.06	0.13
Rheumatoid Arthritis	Norway	Males	HUNT	Age	80-90%	35	0.12	0.08	0.17
Rheumatoid Arthritis	Norway	Males	HUNT	Age	80-90%	40	0.16	0.11	0.24
Rheumatoid Arthritis	Norway	Males	HUNT	Age	80-90%	45	0.24	0.17	0.35
Rheumatoid Arthritis	Norway	Males	HUNT	Age	80-90%	50	0.36	0.26	0.52
Rheumatoid Arthritis	Norway	Males	HUNT	Age	80-90%	55	0.56	0.41	0.77
Rheumatoid Arthritis	Norway	Males	HUNT	Age	80-90%	60	0.89	0.68	1.18
Rheumatoid Arthritis	Norway	Males	HUNT	Age	80-90%	65	1.3	1.01	1.65
Rheumatoid Arthritis	Norway	Males	HUNT	Age	80-90%	70	1.65	1.31	2.06
Rheumatoid Arthritis	Norway	Males	HUNT	Age	80-90%	75	1.86	1.51	2.28
Rheumatoid Arthritis	Norway	Males	HUNT	Age	80-90%	80	1.97	1.61	2.41
Rheumatoid Arthritis	Norway	Males	HUNT	Age	90-95%	5	0	0	0
Rheumatoid Arthritis	Norway	Males	HUNT	Age	90-95%	10	0.02	0.01	0.04
Rheumatoid Arthritis	Norway	Males	HUNT	Age	90-95%	15	0.05	0.02	0.09
Rheumatoid Arthritis	Norway	Males	HUNT	Age	90-95%	20	0.09	0.05	0.16
Rheumatoid Arthritis	Norway	Males	HUNT	Age	90-95%	25	0.14	0.09	0.22
Rheumatoid Arthritis	Norway	Males	HUNT	Age	90-95%	30	0.19	0.13	0.29
Rheumatoid Arthritis	Norway	Males	HUNT	Age	90-95%	35	0.27	0.18	0.39
Rheumatoid Arthritis	Norway	Males	HUNT	Age	90-95%	40	0.38	0.26	0.56
Rheumatoid Arthritis	Norway	Males	HUNT	Age	90-95%	45	0.55	0.38	0.8
Rheumatoid Arthritis	Norway	Males	HUNT	Age	90-95%	50	0.79	0.56	1.16
Rheumatoid Arthritis	Norway	Males	HUNT	Age	90-95%	55	1.16	0.87	1.59
Rheumatoid Arthritis	Norway	Males	HUNT	Age	90-95%	60	1.69	1.32	2.21
Rheumatoid Arthritis	Norway	Males	HUNT	Age	90-95%	65	2.27	1.81	2.87
Rheumatoid Arthritis	Norway	Males	HUNT	Age	90-95%	70	2.71	2.18	3.39
Rheumatoid Arthritis	Norway	Males	HUNT	Age	90-95%	75	2.95	2.42	3.67
Rheumatoid Arthritis	Norway	Males	HUNT	Age	90-95%	80	3.07	2.53	3.78
Rheumatoid Arthritis	Norway	Males	HUNT	Age	> 95%	5	0	0	0
Rheumatoid Arthritis	Norway	Males	HUNT	Age	> 95%	10	0.02	0.01	0.05
Rheumatoid Arthritis	Norway	Males	HUNT	Age	> 95%	15	0.07	0.04	0.12
Rheumatoid Arthritis	Norway	Males	HUNT	Age	> 95%	20	0.13	0.07	0.21
Rheumatoid Arthritis	Norway	Males	HUNT	Age	> 95%	25	0.19	0.12	0.29
Rheumatoid Arthritis	Norway	Males	HUNT	Age	> 95%	30	0.26	0.17	0.38
Rheumatoid Arthritis	Norway	Males	HUNT	Age	> 95%	35	0.36	0.25	0.5
Rheumatoid Arthritis	Norway	Males	HUNT	Age	> 95%	40	0.51	0.34	0.7
Rheumatoid Arthritis	Norway	Males	HUNT	Age	> 95%	45	0.74	0.53	1.02
Rheumatoid Arthritis	Norway	Males	HUNT	Age	> 95%	50	1.07	0.77	1.45
Rheumatoid Arthritis	Norway	Males	HUNT	Age	> 95%	55	1.54	1.14	1.97
Rheumatoid Arthritis	Norway	Males	HUNT	Age	> 95%	60	2.18	1.68	2.71
Rheumatoid Arthritis	Norway	Males	HUNT	Age	> 95%	65	2.87	2.31	3.51
Rheumatoid Arthritis	Norway	Males	HUNT	Age	> 95%	70	3.37	2.74	4.09
Rheumatoid Arthritis	Norway	Males	HUNT	Age	> 95%	75	3.64	2.99	4.41
Rheumatoid Arthritis	Norway	Males	HUNT	Age	> 95%	80	3.77	3.12	4.53
Rheumatoid Arthritis	Norway	Females	HUNT	Age	< 20%	5	0	0	0
Rheumatoid Arthritis	Norway	Females	HUNT	Age	< 20%	10	0.01	0	0.02
Rheumatoid Arthritis	Norway	Females	HUNT	Age	< 20%	15	0.03	0.01	0.05
Rheumatoid Arthritis	Norway	Females	HUNT	Age	< 20%	20	0.05	0.03	0.09
Rheumatoid Arthritis	Norway	Females	HUNT	Age	< 20%	25	0.08	0.05	0.13
Rheumatoid Arthritis	Norway	Females	HUNT	Age	< 20%	30	0.11	0.07	0.17
Rheumatoid Arthritis	Norway	Females	HUNT	Age	< 20%	35	0.15	0.1	0.24
Rheumatoid Arthritis	Norway	Females	HUNT	Age	< 20%	40	0.21	0.14	0.32
Rheumatoid Arthritis	Norway	Females	HUNT	Age	< 20%	45	0.31	0.21	0.47
Rheumatoid Arthritis	Norway	Females	HUNT	Age	< 20%	50	0.47	0.33	0.69
Rheumatoid Arthritis	Norway	Females	HUNT	Age	< 20%	55	0.69	0.51	0.95
Rheumatoid Arthritis	Norway	Females	HUNT	Age	< 20%	60	1.02	0.8	1.36
Rheumatoid Arthritis	Norway	Females	HUNT	Age	< 20%	65	1.41	1.11	1.79
Rheumatoid Arthritis	Norway	Females	HUNT	Age	< 20%	70	1.73	1.41	2.17
Rheumatoid Arthritis	Norway	Females	HUNT	Age	< 20%	75	1.94	1.59	2.42
Rheumatoid Arthritis	Norway	Females	HUNT	Age	< 20%	80	2.03	1.68	2.51
Rheumatoid Arthritis	Norway	Females	HUNT	Age	20-40%	5	0	0	0
Rheumatoid Arthritis	Norway	Females	HUNT	Age	20-40%	10	0.01	0	0.02
Rheumatoid Arthritis	Norway	Females	HUNT	Age	20-40%	15	0.02	0.01	0.04
Rheumatoid Arthritis	Norway	Females	HUNT	Age	20-40%	20	0.04	0.02	0.07
Rheumatoid Arthritis	Norway	Females	HUNT	Age	20-40%	25	0.07	0.04	0.1
Rheumatoid Arthritis	Norway	Females	HUNT	Age	20-40%	30	0.09	0.06	0.14
Rheumatoid Arthritis	Norway	Females	HUNT	Age	20-40%	35	0.13	0.08	0.19
Rheumatoid Arthritis	Norway	Females	HUNT	Age	20-40%	40	0.18	0.12	0.27
Rheumatoid Arthritis	Norway	Females	HUNT	Age	20-40%	45	0.27	0.19	0.4
Rheumatoid Arthritis	Norway	Females	HUNT	Age	20-40%	50	0.4	0.28	0.57
Rheumatoid Arthritis	Norway	Females	HUNT	Age	20-40%	55	0.61	0.45	0.86
Rheumatoid Arthritis	Norway	Females	HUNT	Age	20-40%	60	0.94	0.72	1.25
Rheumatoid Arthritis	Norway	Females	HUNT	Age	20-40%	65	1.33	1.05	1.74
Rheumatoid Arthritis	Norway	Females	HUNT	Age	20-40%	70	1.68	1.33	2.16
Rheumatoid Arthritis	Norway	Females	HUNT	Age	20-40%	75	1.92	1.53	2.41
Rheumatoid Arthritis	Norway	Females	HUNT	Age	20-40%	80	2.02	1.64	2.51
Rheumatoid Arthritis	Norway	Females	HUNT	Age	40-60%	5	0	0	0
Rheumatoid Arthritis	Norway	Females	HUNT	Age	40-60%	10	0.01	0.01	0.02
Rheumatoid Arthritis	Norway	Females	HUNT	Age	40-60%	15	0.03	0.02	0.04
Rheumatoid Arthritis	Norway	Females	HUNT	Age	40-60%	20	0.06	0.04	0.08
Rheumatoid Arthritis	Norway	Females	HUNT	Age	40-60%	25	0.09	0.07	0.11
Rheumatoid Arthritis	Norway	Females	HUNT	Age	40-60%	30	0.13	0.1	0.15
Rheumatoid Arthritis	Norway	Females	HUNT	Age	40-60%	35	0.18	0.14	0.21
Rheumatoid Arthritis	Norway	Females	HUNT	Age	40-60%	40	0.26	0.2	0.31
Rheumatoid Arthritis	Norway	Females	HUNT	Age	40-60%	45	0.38	0.3	0.44
Rheumatoid Arthritis	Norway	Females	HUNT	Age	40-60%	50	0.57	0.44	0.66
Rheumatoid Arthritis	Norway	Females	HUNT	Age	40-60%	55	0.87	0.7	0.99
Rheumatoid Arthritis	Norway	Females	HUNT	Age	40-60%	60	1.32	1.08	1.5
Rheumatoid Arthritis	Norway	Females	HUNT	Age	40-60%	65	1.86	1.55	2.08
Rheumatoid Arthritis	Norway	Females	HUNT	Age	40-60%	70	2.34	1.98	2.59
Rheumatoid Arthritis	Norway	Females	HUNT	Age	40-60%	75	2.65	2.25	2.93
Rheumatoid Arthritis	Norway	Females	HUNT	Age	40-60%	80	2.79	2.39	3.07
Rheumatoid Arthritis	Norway	Females	HUNT	Age	60-80%	5	0	0	0
Rheumatoid Arthritis	Norway	Females	HUNT	Age	60-80%	10	0.02	0.01	0.03
Rheumatoid Arthritis	Norway	Females	HUNT	Age	60-80%	15	0.06	0.03	0.09
Rheumatoid Arthritis	Norway	Females	HUNT	Age	60-80%	20	0.1	0.06	0.15
Rheumatoid Arthritis	Norway	Females	HUNT	Age	60-80%	25	0.16	0.11	0.22
Rheumatoid Arthritis	Norway	Females	HUNT	Age	60-80%	30	0.22	0.16	0.3
Rheumatoid Arthritis	Norway	Females	HUNT	Age	60-80%	35	0.31	0.22	0.4
Rheumatoid Arthritis	Norway	Females	HUNT	Age	60-80%	40	0.44	0.33	0.58
Rheumatoid Arthritis	Norway	Females	HUNT	Age	60-80%	45	0.64	0.47	0.84
Rheumatoid Arthritis	Norway	Females	HUNT	Age	60-80%	50	0.95	0.7	1.21
Rheumatoid Arthritis	Norway	Females	HUNT	Age	60-80%	55	1.41	1.07	1.75
Rheumatoid Arthritis	Norway	Females	HUNT	Age	60-80%	60	2.05	1.62	2.51
Rheumatoid Arthritis	Norway	Females	HUNT	Age	60-80%	65	2.79	2.26	3.32
Rheumatoid Arthritis	Norway	Females	HUNT	Age	60-80%	70	3.4	2.82	4.01
Rheumatoid Arthritis	Norway	Females	HUNT	Age	60-80%	75	3.79	3.16	4.43
Rheumatoid Arthritis	Norway	Females	HUNT	Age	60-80%	80	3.95	3.31	4.62
Rheumatoid Arthritis	Norway	Females	HUNT	Age	80-90%	5	0	0	0
Rheumatoid Arthritis	Norway	Females	HUNT	Age	80-90%	10	0.02	0.01	0.03
Rheumatoid Arthritis	Norway	Females	HUNT	Age	80-90%	15	0.05	0.02	0.09
Rheumatoid Arthritis	Norway	Females	HUNT	Age	80-90%	20	0.09	0.05	0.16
Rheumatoid Arthritis	Norway	Females	HUNT	Age	80-90%	25	0.14	0.09	0.22
Rheumatoid Arthritis	Norway	Females	HUNT	Age	80-90%	30	0.2	0.13	0.3
Rheumatoid Arthritis	Norway	Females	HUNT	Age	80-90%	35	0.27	0.18	0.4
Rheumatoid Arthritis	Norway	Females	HUNT	Age	80-90%	40	0.39	0.27	0.58
Rheumatoid Arthritis	Norway	Females	HUNT	Age	80-90%	45	0.57	0.39	0.83
Rheumatoid Arthritis	Norway	Females	HUNT	Age	80-90%	50	0.86	0.6	1.22
Rheumatoid Arthritis	Norway	Females	HUNT	Age	80-90%	55	1.33	1	1.84
Rheumatoid Arthritis	Norway	Females	HUNT	Age	80-90%	60	2.06	1.6	2.76
Rheumatoid Arthritis	Norway	Females	HUNT	Age	80-90%	65	2.96	2.34	3.79
Rheumatoid Arthritis	Norway	Females	HUNT	Age	80-90%	70	3.77	3.05	4.75
Rheumatoid Arthritis	Norway	Females	HUNT	Age	80-90%	75	4.32	3.55	5.3
Rheumatoid Arthritis	Norway	Females	HUNT	Age	80-90%	80	4.56	3.77	5.59
Rheumatoid Arthritis	Norway	Females	HUNT	Age	90-95%	5	0	0	0
Rheumatoid Arthritis	Norway	Females	HUNT	Age	90-95%	10	0.04	0.01	0.08
Rheumatoid Arthritis	Norway	Females	HUNT	Age	90-95%	15	0.11	0.05	0.22
Rheumatoid Arthritis	Norway	Females	HUNT	Age	90-95%	20	0.21	0.12	0.35
Rheumatoid Arthritis	Norway	Females	HUNT	Age	90-95%	25	0.32	0.2	0.5
Rheumatoid Arthritis	Norway	Females	HUNT	Age	90-95%	30	0.45	0.29	0.67
Rheumatoid Arthritis	Norway	Females	HUNT	Age	90-95%	35	0.63	0.43	0.91
Rheumatoid Arthritis	Norway	Females	HUNT	Age	90-95%	40	0.89	0.6	1.31
Rheumatoid Arthritis	Norway	Females	HUNT	Age	90-95%	45	1.3	0.89	1.88
Rheumatoid Arthritis	Norway	Females	HUNT	Age	90-95%	50	1.89	1.34	2.7
Rheumatoid Arthritis	Norway	Females	HUNT	Age	90-95%	55	2.74	2.03	3.73
Rheumatoid Arthritis	Norway	Females	HUNT	Age	90-95%	60	3.89	3.04	5.06
Rheumatoid Arthritis	Norway	Females	HUNT	Age	90-95%	65	5.16	4.1	6.44
Rheumatoid Arthritis	Norway	Females	HUNT	Age	90-95%	70	6.17	4.98	7.69
Rheumatoid Arthritis	Norway	Females	HUNT	Age	90-95%	75	6.78	5.48	8.36
Rheumatoid Arthritis	Norway	Females	HUNT	Age	90-95%	80	7.04	5.76	8.7
Rheumatoid Arthritis	Norway	Females	HUNT	Age	> 95%	5	0	0	0
Rheumatoid Arthritis	Norway	Females	HUNT	Age	> 95%	10	0.05	0.02	0.1
Rheumatoid Arthritis	Norway	Females	HUNT	Age	> 95%	15	0.16	0.08	0.27
Rheumatoid Arthritis	Norway	Females	HUNT	Age	> 95%	20	0.29	0.17	0.45
Rheumatoid Arthritis	Norway	Females	HUNT	Age	> 95%	25	0.44	0.29	0.64
Rheumatoid Arthritis	Norway	Females	HUNT	Age	> 95%	30	0.61	0.4	0.87
Rheumatoid Arthritis	Norway	Females	HUNT	Age	> 95%	35	0.85	0.6	1.2
Rheumatoid Arthritis	Norway	Females	HUNT	Age	> 95%	40	1.21	0.85	1.73
Rheumatoid Arthritis	Norway	Females	HUNT	Age	> 95%	45	1.76	1.27	2.43
Rheumatoid Arthritis	Norway	Females	HUNT	Age	> 95%	50	2.54	1.82	3.46
Rheumatoid Arthritis	Norway	Females	HUNT	Age	> 95%	55	3.62	2.7	4.64
Rheumatoid Arthritis	Norway	Females	HUNT	Age	> 95%	60	5.02	3.88	6.29
Rheumatoid Arthritis	Norway	Females	HUNT	Age	> 95%	65	6.5	5.19	7.87
Rheumatoid Arthritis	Norway	Females	HUNT	Age	> 95%	70	7.65	6.17	9.23
Rheumatoid Arthritis	Norway	Females	HUNT	Age	> 95%	75	8.31	6.8	9.98
Rheumatoid Arthritis	Norway	Females	HUNT	Age	> 95%	80	8.6	7.07	10.27
Rheumatoid Arthritis	Finland	Males	FinnGen	Age	< 20%	5	0	0	0
Rheumatoid Arthritis	Finland	Males	FinnGen	Age	< 20%	10	0.01	0	0.01
Rheumatoid Arthritis	Finland	Males	FinnGen	Age	< 20%	15	0.01	0.01	0.02
Rheumatoid Arthritis	Finland	Males	FinnGen	Age	< 20%	20	0.02	0.02	0.03
Rheumatoid Arthritis	Finland	Males	FinnGen	Age	< 20%	25	0.03	0.02	0.04
Rheumatoid Arthritis	Finland	Males	FinnGen	Age	< 20%	30	0.04	0.03	0.05
Rheumatoid Arthritis	Finland	Males	FinnGen	Age	< 20%	35	0.06	0.04	0.07
Rheumatoid Arthritis	Finland	Males	FinnGen	Age	< 20%	40	0.08	0.06	0.09
Rheumatoid Arthritis	Finland	Males	FinnGen	Age	< 20%	45	0.11	0.09	0.13
Rheumatoid Arthritis	Finland	Males	FinnGen	Age	< 20%	50	0.15	0.13	0.18
Rheumatoid Arthritis	Finland	Males	FinnGen	Age	< 20%	55	0.22	0.19	0.25
Rheumatoid Arthritis	Finland	Males	FinnGen	Age	< 20%	60	0.32	0.27	0.37
Rheumatoid Arthritis	Finland	Males	FinnGen	Age	< 20%	65	0.44	0.38	0.5
Rheumatoid Arthritis	Finland	Males	FinnGen	Age	< 20%	70	0.56	0.49	0.64
Rheumatoid Arthritis	Finland	Males	FinnGen	Age	< 20%	75	0.66	0.58	0.75
Rheumatoid Arthritis	Finland	Males	FinnGen	Age	< 20%	80	0.73	0.65	0.82
Rheumatoid Arthritis	Finland	Males	FinnGen	Age	20-40%	5	0	0	0
Rheumatoid Arthritis	Finland	Males	FinnGen	Age	20-40%	10	0.01	0	0.01
Rheumatoid Arthritis	Finland	Males	FinnGen	Age	20-40%	15	0.02	0.01	0.03
Rheumatoid Arthritis	Finland	Males	FinnGen	Age	20-40%	20	0.03	0.02	0.05
Rheumatoid Arthritis	Finland	Males	FinnGen	Age	20-40%	25	0.05	0.03	0.06
Rheumatoid Arthritis	Finland	Males	FinnGen	Age	20-40%	30	0.06	0.05	0.08
Rheumatoid Arthritis	Finland	Males	FinnGen	Age	20-40%	35	0.08	0.07	0.1
Rheumatoid Arthritis	Finland	Males	FinnGen	Age	20-40%	40	0.11	0.09	0.14
Rheumatoid Arthritis	Finland	Males	FinnGen	Age	20-40%	45	0.16	0.14	0.19
Rheumatoid Arthritis	Finland	Males	FinnGen	Age	20-40%	50	0.23	0.19	0.27
Rheumatoid Arthritis	Finland	Males	FinnGen	Age	20-40%	55	0.33	0.29	0.38
Rheumatoid Arthritis	Finland	Males	FinnGen	Age	20-40%	60	0.48	0.41	0.55
Rheumatoid Arthritis	Finland	Males	FinnGen	Age	20-40%	65	0.66	0.57	0.75
Rheumatoid Arthritis	Finland	Males	FinnGen	Age	20-40%	70	0.85	0.74	0.96
Rheumatoid Arthritis	Finland	Males	FinnGen	Age	20-40%	75	1	0.87	1.12
Rheumatoid Arthritis	Finland	Males	FinnGen	Age	20-40%	80	1.1	0.97	1.23
Rheumatoid Arthritis	Finland	Males	FinnGen	Age	40-60%	5	0	0	0
Rheumatoid Arthritis	Finland	Males	FinnGen	Age	40-60%	10	0.01	0	0.02
Rheumatoid Arthritis	Finland	Males	FinnGen	Age	40-60%	15	0.03	0.02	0.04
Rheumatoid Arthritis	Finland	Males	FinnGen	Age	40-60%	20	0.05	0.03	0.06
Rheumatoid Arthritis	Finland	Males	FinnGen	Age	40-60%	25	0.06	0.05	0.08
Rheumatoid Arthritis	Finland	Males	FinnGen	Age	40-60%	30	0.08	0.06	0.1
Rheumatoid Arthritis	Finland	Males	FinnGen	Age	40-60%	35	0.11	0.09	0.13
Rheumatoid Arthritis	Finland	Males	FinnGen	Age	40-60%	40	0.15	0.13	0.18
Rheumatoid Arthritis	Finland	Males	FinnGen	Age	40-60%	45	0.21	0.18	0.24
Rheumatoid Arthritis	Finland	Males	FinnGen	Age	40-60%	50	0.3	0.26	0.34
Rheumatoid Arthritis	Finland	Males	FinnGen	Age	40-60%	55	0.43	0.38	0.49
Rheumatoid Arthritis	Finland	Males	FinnGen	Age	40-60%	60	0.61	0.53	0.69
Rheumatoid Arthritis	Finland	Males	FinnGen	Age	40-60%	65	0.83	0.72	0.93
Rheumatoid Arthritis	Finland	Males	FinnGen	Age	40-60%	70	1.05	0.92	1.17
Rheumatoid Arthritis	Finland	Males	FinnGen	Age	40-60%	75	1.22	1.09	1.35
Rheumatoid Arthritis	Finland	Males	FinnGen	Age	40-60%	80	1.34	1.21	1.48
Rheumatoid Arthritis	Finland	Males	FinnGen	Age	60-80%	5	0	0	0
Rheumatoid Arthritis	Finland	Males	FinnGen	Age	60-80%	10	0.01	0	0.02
Rheumatoid Arthritis	Finland	Males	FinnGen	Age	60-80%	15	0.04	0.02	0.05
Rheumatoid Arthritis	Finland	Males	FinnGen	Age	60-80%	20	0.06	0.04	0.08
Rheumatoid Arthritis	Finland	Males	FinnGen	Age	60-80%	25	0.08	0.06	0.1
Rheumatoid Arthritis	Finland	Males	FinnGen	Age	60-80%	30	0.11	0.08	0.13
Rheumatoid Arthritis	Finland	Males	FinnGen	Age	60-80%	35	0.14	0.12	0.17
Rheumatoid Arthritis	Finland	Males	FinnGen	Age	60-80%	40	0.2	0.16	0.23
Rheumatoid Arthritis	Finland	Males	FinnGen	Age	60-80%	45	0.27	0.23	0.32
Rheumatoid Arthritis	Finland	Males	FinnGen	Age	60-80%	50	0.39	0.33	0.45
Rheumatoid Arthritis	Finland	Males	FinnGen	Age	60-80%	55	0.55	0.47	0.62
Rheumatoid Arthritis	Finland	Males	FinnGen	Age	60-80%	60	0.77	0.67	0.89
Rheumatoid Arthritis	Finland	Males	FinnGen	Age	60-80%	65	1.05	0.91	1.2
Rheumatoid Arthritis	Finland	Males	FinnGen	Age	60-80%	70	1.33	1.17	1.48
Rheumatoid Arthritis	Finland	Males	FinnGen	Age	60-80%	75	1.54	1.38	1.73
Rheumatoid Arthritis	Finland	Males	FinnGen	Age	60-80%	80	1.69	1.53	1.88
Rheumatoid Arthritis	Finland	Males	FinnGen	Age	80-90%	5	0	0	0
Rheumatoid Arthritis	Finland	Males	FinnGen	Age	80-90%	10	0.02	0.01	0.03
Rheumatoid Arthritis	Finland	Males	FinnGen	Age	80-90%	15	0.06	0.03	0.08
Rheumatoid Arthritis	Finland	Males	FinnGen	Age	80-90%	20	0.09	0.06	0.11
Rheumatoid Arthritis	Finland	Males	FinnGen	Age	80-90%	25	0.12	0.09	0.15
Rheumatoid Arthritis	Finland	Males	FinnGen	Age	80-90%	30	0.15	0.12	0.18
Rheumatoid Arthritis	Finland	Males	FinnGen	Age	80-90%	35	0.21	0.17	0.24
Rheumatoid Arthritis	Finland	Males	FinnGen	Age	80-90%	40	0.28	0.23	0.33
Rheumatoid Arthritis	Finland	Males	FinnGen	Age	80-90%	45	0.4	0.33	0.45
Rheumatoid Arthritis	Finland	Males	FinnGen	Age	80-90%	50	0.55	0.46	0.64
Rheumatoid Arthritis	Finland	Males	FinnGen	Age	80-90%	55	0.76	0.65	0.88
Rheumatoid Arthritis	Finland	Males	FinnGen	Age	80-90%	60	1.05	0.92	1.2
Rheumatoid Arthritis	Finland	Males	FinnGen	Age	80-90%	65	1.39	1.21	1.57
Rheumatoid Arthritis	Finland	Males	FinnGen	Age	80-90%	70	1.72	1.51	1.93
Rheumatoid Arthritis	Finland	Males	FinnGen	Age	80-90%	75	1.97	1.74	2.2
Rheumatoid Arthritis	Finland	Males	FinnGen	Age	80-90%	80	2.14	1.92	2.38
Rheumatoid Arthritis	Finland	Males	FinnGen	Age	90-95%	5	0	0	0
Rheumatoid Arthritis	Finland	Males	FinnGen	Age	90-95%	10	0.03	0.01	0.04
Rheumatoid Arthritis	Finland	Males	FinnGen	Age	90-95%	15	0.08	0.04	0.11
Rheumatoid Arthritis	Finland	Males	FinnGen	Age	90-95%	20	0.12	0.08	0.16
Rheumatoid Arthritis	Finland	Males	FinnGen	Age	90-95%	25	0.16	0.12	0.2
Rheumatoid Arthritis	Finland	Males	FinnGen	Age	90-95%	30	0.21	0.16	0.26
Rheumatoid Arthritis	Finland	Males	FinnGen	Age	90-95%	35	0.28	0.23	0.34
Rheumatoid Arthritis	Finland	Males	FinnGen	Age	90-95%	40	0.39	0.32	0.47
Rheumatoid Arthritis	Finland	Males	FinnGen	Age	90-95%	45	0.54	0.46	0.64
Rheumatoid Arthritis	Finland	Males	FinnGen	Age	90-95%	50	0.75	0.64	0.88
Rheumatoid Arthritis	Finland	Males	FinnGen	Age	90-95%	55	1.03	0.9	1.18
Rheumatoid Arthritis	Finland	Males	FinnGen	Age	90-95%	60	1.41	1.23	1.62
Rheumatoid Arthritis	Finland	Males	FinnGen	Age	90-95%	65	1.85	1.61	2.1
Rheumatoid Arthritis	Finland	Males	FinnGen	Age	90-95%	70	2.27	1.97	2.55
Rheumatoid Arthritis	Finland	Males	FinnGen	Age	90-95%	75	2.58	2.28	2.88
Rheumatoid Arthritis	Finland	Males	FinnGen	Age	90-95%	80	2.79	2.48	3.11
Rheumatoid Arthritis	Finland	Males	FinnGen	Age	> 95%	5	0	0	0
Rheumatoid Arthritis	Finland	Males	FinnGen	Age	> 95%	10	0.04	0.01	0.06
Rheumatoid Arthritis	Finland	Males	FinnGen	Age	> 95%	15	0.11	0.07	0.15
Rheumatoid Arthritis	Finland	Males	FinnGen	Age	> 95%	20	0.17	0.12	0.22
Rheumatoid Arthritis	Finland	Males	FinnGen	Age	> 95%	25	0.24	0.18	0.29
Rheumatoid Arthritis	Finland	Males	FinnGen	Age	> 95%	30	0.31	0.24	0.37
Rheumatoid Arthritis	Finland	Males	FinnGen	Age	> 95%	35	0.42	0.33	0.5
Rheumatoid Arthritis	Finland	Males	FinnGen	Age	> 95%	40	0.58	0.47	0.68
Rheumatoid Arthritis	Finland	Males	FinnGen	Age	> 95%	45	0.8	0.67	0.92
Rheumatoid Arthritis	Finland	Males	FinnGen	Age	> 95%	50	1.09	0.92	1.26
Rheumatoid Arthritis	Finland	Males	FinnGen	Age	> 95%	55	1.47	1.29	1.67
Rheumatoid Arthritis	Finland	Males	FinnGen	Age	> 95%	60	1.96	1.71	2.21
Rheumatoid Arthritis	Finland	Males	FinnGen	Age	> 95%	65	2.51	2.18	2.82
Rheumatoid Arthritis	Finland	Males	FinnGen	Age	> 95%	70	3	2.65	3.36
Rheumatoid Arthritis	Finland	Males	FinnGen	Age	> 95%	75	3.36	2.99	3.74
Rheumatoid Arthritis	Finland	Males	FinnGen	Age	> 95%	80	3.61	3.23	4
Rheumatoid Arthritis	Finland	Females	FinnGen	Age	< 20%	5	0	0	0
Rheumatoid Arthritis	Finland	Females	FinnGen	Age	< 20%	10	0.01	0	0.02
Rheumatoid Arthritis	Finland	Females	FinnGen	Age	< 20%	15	0.04	0.02	0.05
Rheumatoid Arthritis	Finland	Females	FinnGen	Age	< 20%	20	0.06	0.04	0.08
Rheumatoid Arthritis	Finland	Females	FinnGen	Age	< 20%	25	0.09	0.07	0.12
Rheumatoid Arthritis	Finland	Females	FinnGen	Age	< 20%	30	0.12	0.09	0.15
Rheumatoid Arthritis	Finland	Females	FinnGen	Age	< 20%	35	0.17	0.13	0.21
Rheumatoid Arthritis	Finland	Females	FinnGen	Age	< 20%	40	0.23	0.18	0.28
Rheumatoid Arthritis	Finland	Females	FinnGen	Age	< 20%	45	0.33	0.27	0.4
Rheumatoid Arthritis	Finland	Females	FinnGen	Age	< 20%	50	0.5	0.4	0.61
Rheumatoid Arthritis	Finland	Females	FinnGen	Age	< 20%	55	0.78	0.65	0.91
Rheumatoid Arthritis	Finland	Females	FinnGen	Age	< 20%	60	1.2	0.99	1.43
Rheumatoid Arthritis	Finland	Females	FinnGen	Age	< 20%	65	1.62	1.37	1.87
Rheumatoid Arthritis	Finland	Females	FinnGen	Age	< 20%	70	1.88	1.6	2.16
Rheumatoid Arthritis	Finland	Females	FinnGen	Age	< 20%	75	2.02	1.72	2.33
Rheumatoid Arthritis	Finland	Females	FinnGen	Age	< 20%	80	2.1	1.81	2.41
Rheumatoid Arthritis	Finland	Females	FinnGen	Age	20-40%	5	0	0	0
Rheumatoid Arthritis	Finland	Females	FinnGen	Age	20-40%	10	0.02	0.01	0.03
Rheumatoid Arthritis	Finland	Females	FinnGen	Age	20-40%	15	0.05	0.03	0.08
Rheumatoid Arthritis	Finland	Females	FinnGen	Age	20-40%	20	0.09	0.06	0.12
Rheumatoid Arthritis	Finland	Females	FinnGen	Age	20-40%	25	0.14	0.1	0.17
Rheumatoid Arthritis	Finland	Females	FinnGen	Age	20-40%	30	0.18	0.14	0.23
Rheumatoid Arthritis	Finland	Females	FinnGen	Age	20-40%	35	0.25	0.2	0.3
Rheumatoid Arthritis	Finland	Females	FinnGen	Age	20-40%	40	0.34	0.27	0.42
Rheumatoid Arthritis	Finland	Females	FinnGen	Age	20-40%	45	0.5	0.41	0.6
Rheumatoid Arthritis	Finland	Females	FinnGen	Age	20-40%	50	0.75	0.6	0.9
Rheumatoid Arthritis	Finland	Females	FinnGen	Age	20-40%	55	1.16	0.97	1.36
Rheumatoid Arthritis	Finland	Females	FinnGen	Age	20-40%	60	1.8	1.49	2.14
Rheumatoid Arthritis	Finland	Females	FinnGen	Age	20-40%	65	2.43	2.07	2.81
Rheumatoid Arthritis	Finland	Females	FinnGen	Age	20-40%	70	2.81	2.4	3.23
Rheumatoid Arthritis	Finland	Females	FinnGen	Age	20-40%	75	3.03	2.59	3.44
Rheumatoid Arthritis	Finland	Females	FinnGen	Age	20-40%	80	3.16	2.72	3.57
Rheumatoid Arthritis	Finland	Females	FinnGen	Age	40-60%	5	0	0	0
Rheumatoid Arthritis	Finland	Females	FinnGen	Age	40-60%	10	0.02	0.01	0.04
Rheumatoid Arthritis	Finland	Females	FinnGen	Age	40-60%	15	0.07	0.05	0.1
Rheumatoid Arthritis	Finland	Females	FinnGen	Age	40-60%	20	0.12	0.09	0.16
Rheumatoid Arthritis	Finland	Females	FinnGen	Age	40-60%	25	0.18	0.14	0.22
Rheumatoid Arthritis	Finland	Females	FinnGen	Age	40-60%	30	0.24	0.19	0.29
Rheumatoid Arthritis	Finland	Females	FinnGen	Age	40-60%	35	0.33	0.27	0.39
Rheumatoid Arthritis	Finland	Females	FinnGen	Age	40-60%	40	0.46	0.37	0.55
Rheumatoid Arthritis	Finland	Females	FinnGen	Age	40-60%	45	0.66	0.54	0.78
Rheumatoid Arthritis	Finland	Females	FinnGen	Age	40-60%	50	0.99	0.8	1.17
Rheumatoid Arthritis	Finland	Females	FinnGen	Age	40-60%	55	1.5	1.27	1.71
Rheumatoid Arthritis	Finland	Females	FinnGen	Age	40-60%	60	2.29	1.93	2.67
Rheumatoid Arthritis	Finland	Females	FinnGen	Age	40-60%	65	3.05	2.61	3.47
Rheumatoid Arthritis	Finland	Females	FinnGen	Age	40-60%	70	3.49	3	3.98
Rheumatoid Arthritis	Finland	Females	FinnGen	Age	40-60%	75	3.74	3.23	4.23
Rheumatoid Arthritis	Finland	Females	FinnGen	Age	40-60%	80	3.89	3.36	4.4
Rheumatoid Arthritis	Finland	Females	FinnGen	Age	60-80%	5	0	0	0
Rheumatoid Arthritis	Finland	Females	FinnGen	Age	60-80%	10	0.03	0.01	0.05
Rheumatoid Arthritis	Finland	Females	FinnGen	Age	60-80%	15	0.09	0.06	0.13
Rheumatoid Arthritis	Finland	Females	FinnGen	Age	60-80%	20	0.16	0.11	0.21
Rheumatoid Arthritis	Finland	Females	FinnGen	Age	60-80%	25	0.23	0.18	0.29
Rheumatoid Arthritis	Finland	Females	FinnGen	Age	60-80%	30	0.31	0.25	0.39
Rheumatoid Arthritis	Finland	Females	FinnGen	Age	60-80%	35	0.42	0.34	0.52
Rheumatoid Arthritis	Finland	Females	FinnGen	Age	60-80%	40	0.59	0.47	0.72
Rheumatoid Arthritis	Finland	Females	FinnGen	Age	60-80%	45	0.85	0.69	1
Rheumatoid Arthritis	Finland	Females	FinnGen	Age	60-80%	50	1.26	1.02	1.51
Rheumatoid Arthritis	Finland	Females	FinnGen	Age	60-80%	55	1.92	1.62	2.23
Rheumatoid Arthritis	Finland	Females	FinnGen	Age	60-80%	60	2.91	2.46	3.39
Rheumatoid Arthritis	Finland	Females	FinnGen	Age	60-80%	65	3.85	3.31	4.45
Rheumatoid Arthritis	Finland	Females	FinnGen	Age	60-80%	70	4.41	3.81	5.03
Rheumatoid Arthritis	Finland	Females	FinnGen	Age	60-80%	75	4.71	4.07	5.36
Rheumatoid Arthritis	Finland	Females	FinnGen	Age	60-80%	80	4.89	4.27	5.56
Rheumatoid Arthritis	Finland	Females	FinnGen	Age	80-90%	5	0	0	0
Rheumatoid Arthritis	Finland	Females	FinnGen	Age	80-90%	10	0.04	0.02	0.07
Rheumatoid Arthritis	Finland	Females	FinnGen	Age	80-90%	15	0.13	0.08	0.19
Rheumatoid Arthritis	Finland	Females	FinnGen	Age	80-90%	20	0.23	0.16	0.31
Rheumatoid Arthritis	Finland	Females	FinnGen	Age	80-90%	25	0.33	0.25	0.42
Rheumatoid Arthritis	Finland	Females	FinnGen	Age	80-90%	30	0.45	0.36	0.56
Rheumatoid Arthritis	Finland	Females	FinnGen	Age	80-90%	35	0.61	0.49	0.74
Rheumatoid Arthritis	Finland	Females	FinnGen	Age	80-90%	40	0.85	0.68	1.03
Rheumatoid Arthritis	Finland	Females	FinnGen	Age	80-90%	45	1.22	0.98	1.46
Rheumatoid Arthritis	Finland	Females	FinnGen	Age	80-90%	50	1.78	1.43	2.13
Rheumatoid Arthritis	Finland	Females	FinnGen	Age	80-90%	55	2.65	2.23	3.07
Rheumatoid Arthritis	Finland	Females	FinnGen	Age	80-90%	60	3.9	3.29	4.58
Rheumatoid Arthritis	Finland	Females	FinnGen	Age	80-90%	65	5.06	4.35	5.81
Rheumatoid Arthritis	Finland	Females	FinnGen	Age	80-90%	70	5.71	4.93	6.51
Rheumatoid Arthritis	Finland	Females	FinnGen	Age	80-90%	75	6.06	5.24	6.87
Rheumatoid Arthritis	Finland	Females	FinnGen	Age	80-90%	80	6.26	5.45	7.1
Rheumatoid Arthritis	Finland	Females	FinnGen	Age	90-95%	5	0	0	0
Rheumatoid Arthritis	Finland	Females	FinnGen	Age	90-95%	10	0.06	0.02	0.1
Rheumatoid Arthritis	Finland	Females	FinnGen	Age	90-95%	15	0.18	0.12	0.26
Rheumatoid Arthritis	Finland	Females	FinnGen	Age	90-95%	20	0.32	0.22	0.43
Rheumatoid Arthritis	Finland	Females	FinnGen	Age	90-95%	25	0.46	0.34	0.59
Rheumatoid Arthritis	Finland	Females	FinnGen	Age	90-95%	30	0.62	0.49	0.77
Rheumatoid Arthritis	Finland	Females	FinnGen	Age	90-95%	35	0.85	0.68	1.02
Rheumatoid Arthritis	Finland	Females	FinnGen	Age	90-95%	40	1.17	0.95	1.43
Rheumatoid Arthritis	Finland	Females	FinnGen	Age	90-95%	45	1.67	1.37	2
Rheumatoid Arthritis	Finland	Females	FinnGen	Age	90-95%	50	2.43	1.97	2.9
Rheumatoid Arthritis	Finland	Females	FinnGen	Age	90-95%	55	3.57	2.99	4.14
Rheumatoid Arthritis	Finland	Females	FinnGen	Age	90-95%	60	5.2	4.37	6.13
Rheumatoid Arthritis	Finland	Females	FinnGen	Age	90-95%	65	6.67	5.71	7.72
Rheumatoid Arthritis	Finland	Females	FinnGen	Age	90-95%	70	7.48	6.4	8.6
Rheumatoid Arthritis	Finland	Females	FinnGen	Age	90-95%	75	7.91	6.8	9.03
Rheumatoid Arthritis	Finland	Females	FinnGen	Age	90-95%	80	8.16	7.03	9.31
Rheumatoid Arthritis	Finland	Females	FinnGen	Age	> 95%	5	0	0	0
Rheumatoid Arthritis	Finland	Females	FinnGen	Age	> 95%	10	0.09	0.04	0.15
Rheumatoid Arthritis	Finland	Females	FinnGen	Age	> 95%	15	0.27	0.17	0.38
Rheumatoid Arthritis	Finland	Females	FinnGen	Age	> 95%	20	0.47	0.33	0.62
Rheumatoid Arthritis	Finland	Females	FinnGen	Age	> 95%	25	0.68	0.52	0.86
Rheumatoid Arthritis	Finland	Females	FinnGen	Age	> 95%	30	0.92	0.72	1.14
Rheumatoid Arthritis	Finland	Females	FinnGen	Age	> 95%	35	1.25	0.99	1.51
Rheumatoid Arthritis	Finland	Females	FinnGen	Age	> 95%	40	1.73	1.39	2.11
Rheumatoid Arthritis	Finland	Females	FinnGen	Age	> 95%	45	2.46	2.03	2.91
Rheumatoid Arthritis	Finland	Females	FinnGen	Age	> 95%	50	3.5	2.88	4.17
Rheumatoid Arthritis	Finland	Females	FinnGen	Age	> 95%	55	5.02	4.24	5.8
Rheumatoid Arthritis	Finland	Females	FinnGen	Age	> 95%	60	7.1	6.01	8.22
Rheumatoid Arthritis	Finland	Females	FinnGen	Age	> 95%	65	8.89	7.71	10.16
Rheumatoid Arthritis	Finland	Females	FinnGen	Age	> 95%	70	9.85	8.54	11.21
Rheumatoid Arthritis	Finland	Females	FinnGen	Age	> 95%	75	10.33	9	11.65
Rheumatoid Arthritis	Finland	Females	FinnGen	Age	> 95%	80	10.62	9.31	11.95
Rheumatoid Arthritis	Estonia	Males	Estonian Biobank	Age	< 20%	5	0	0	0
Rheumatoid Arthritis	Estonia	Males	Estonian Biobank	Age	< 20%	10	0	0	0
Rheumatoid Arthritis	Estonia	Males	Estonian Biobank	Age	< 20%	15	0.01	0	0.01
Rheumatoid Arthritis	Estonia	Males	Estonian Biobank	Age	< 20%	20	0.01	0.01	0.02
Rheumatoid Arthritis	Estonia	Males	Estonian Biobank	Age	< 20%	25	0.02	0.02	0.03
Rheumatoid Arthritis	Estonia	Males	Estonian Biobank	Age	< 20%	30	0.04	0.03	0.05
Rheumatoid Arthritis	Estonia	Males	Estonian Biobank	Age	< 20%	35	0.06	0.04	0.09
Rheumatoid Arthritis	Estonia	Males	Estonian Biobank	Age	< 20%	40	0.1	0.07	0.13
Rheumatoid Arthritis	Estonia	Males	Estonian Biobank	Age	< 20%	45	0.14	0.11	0.19
Rheumatoid Arthritis	Estonia	Males	Estonian Biobank	Age	< 20%	50	0.21	0.16	0.26
Rheumatoid Arthritis	Estonia	Males	Estonian Biobank	Age	< 20%	55	0.28	0.22	0.34
Rheumatoid Arthritis	Estonia	Males	Estonian Biobank	Age	< 20%	60	0.33	0.27	0.4
Rheumatoid Arthritis	Estonia	Males	Estonian Biobank	Age	< 20%	65	0.37	0.3	0.44
Rheumatoid Arthritis	Estonia	Males	Estonian Biobank	Age	< 20%	70	0.39	0.32	0.47
Rheumatoid Arthritis	Estonia	Males	Estonian Biobank	Age	< 20%	75	0.4	0.33	0.48
Rheumatoid Arthritis	Estonia	Males	Estonian Biobank	Age	< 20%	80	0.4	0.33	0.48
Rheumatoid Arthritis	Estonia	Males	Estonian Biobank	Age	20-40%	5	0	0	0
Rheumatoid Arthritis	Estonia	Males	Estonian Biobank	Age	20-40%	10	0	0	0
Rheumatoid Arthritis	Estonia	Males	Estonian Biobank	Age	20-40%	15	0.01	0	0.01
Rheumatoid Arthritis	Estonia	Males	Estonian Biobank	Age	20-40%	20	0.02	0.01	0.02
Rheumatoid Arthritis	Estonia	Males	Estonian Biobank	Age	20-40%	25	0.03	0.02	0.04
Rheumatoid Arthritis	Estonia	Males	Estonian Biobank	Age	20-40%	30	0.05	0.03	0.07
Rheumatoid Arthritis	Estonia	Males	Estonian Biobank	Age	20-40%	35	0.08	0.06	0.1
Rheumatoid Arthritis	Estonia	Males	Estonian Biobank	Age	20-40%	40	0.12	0.09	0.16
Rheumatoid Arthritis	Estonia	Males	Estonian Biobank	Age	20-40%	45	0.18	0.14	0.23
Rheumatoid Arthritis	Estonia	Males	Estonian Biobank	Age	20-40%	50	0.26	0.2	0.31
Rheumatoid Arthritis	Estonia	Males	Estonian Biobank	Age	20-40%	55	0.33	0.27	0.4
Rheumatoid Arthritis	Estonia	Males	Estonian Biobank	Age	20-40%	60	0.39	0.33	0.47
Rheumatoid Arthritis	Estonia	Males	Estonian Biobank	Age	20-40%	65	0.43	0.36	0.52
Rheumatoid Arthritis	Estonia	Males	Estonian Biobank	Age	20-40%	70	0.45	0.38	0.54
Rheumatoid Arthritis	Estonia	Males	Estonian Biobank	Age	20-40%	75	0.46	0.39	0.55
Rheumatoid Arthritis	Estonia	Males	Estonian Biobank	Age	20-40%	80	0.47	0.4	0.56
Rheumatoid Arthritis	Estonia	Males	Estonian Biobank	Age	40-60%	5	0	0	0
Rheumatoid Arthritis	Estonia	Males	Estonian Biobank	Age	40-60%	10	0	0	0
Rheumatoid Arthritis	Estonia	Males	Estonian Biobank	Age	40-60%	15	0.01	0	0.01
Rheumatoid Arthritis	Estonia	Males	Estonian Biobank	Age	40-60%	20	0.02	0.01	0.03
Rheumatoid Arthritis	Estonia	Males	Estonian Biobank	Age	40-60%	25	0.04	0.02	0.05
Rheumatoid Arthritis	Estonia	Males	Estonian Biobank	Age	40-60%	30	0.06	0.04	0.07
Rheumatoid Arthritis	Estonia	Males	Estonian Biobank	Age	40-60%	35	0.09	0.07	0.12
Rheumatoid Arthritis	Estonia	Males	Estonian Biobank	Age	40-60%	40	0.15	0.11	0.18
Rheumatoid Arthritis	Estonia	Males	Estonian Biobank	Age	40-60%	45	0.22	0.17	0.26
Rheumatoid Arthritis	Estonia	Males	Estonian Biobank	Age	40-60%	50	0.31	0.25	0.36
Rheumatoid Arthritis	Estonia	Males	Estonian Biobank	Age	40-60%	55	0.4	0.33	0.46
Rheumatoid Arthritis	Estonia	Males	Estonian Biobank	Age	40-60%	60	0.47	0.39	0.53
Rheumatoid Arthritis	Estonia	Males	Estonian Biobank	Age	40-60%	65	0.52	0.44	0.59
Rheumatoid Arthritis	Estonia	Males	Estonian Biobank	Age	40-60%	70	0.54	0.46	0.61
Rheumatoid Arthritis	Estonia	Males	Estonian Biobank	Age	40-60%	75	0.55	0.47	0.63
Rheumatoid Arthritis	Estonia	Males	Estonian Biobank	Age	40-60%	80	0.56	0.48	0.63
Rheumatoid Arthritis	Estonia	Males	Estonian Biobank	Age	60-80%	5	0	0	0
Rheumatoid Arthritis	Estonia	Males	Estonian Biobank	Age	60-80%	10	0	0	0
Rheumatoid Arthritis	Estonia	Males	Estonian Biobank	Age	60-80%	15	0.01	0.01	0.02
Rheumatoid Arthritis	Estonia	Males	Estonian Biobank	Age	60-80%	20	0.02	0.01	0.04
Rheumatoid Arthritis	Estonia	Males	Estonian Biobank	Age	60-80%	25	0.05	0.03	0.06
Rheumatoid Arthritis	Estonia	Males	Estonian Biobank	Age	60-80%	30	0.07	0.05	0.1
Rheumatoid Arthritis	Estonia	Males	Estonian Biobank	Age	60-80%	35	0.12	0.09	0.16
Rheumatoid Arthritis	Estonia	Males	Estonian Biobank	Age	60-80%	40	0.19	0.14	0.24
Rheumatoid Arthritis	Estonia	Males	Estonian Biobank	Age	60-80%	45	0.28	0.21	0.34
Rheumatoid Arthritis	Estonia	Males	Estonian Biobank	Age	60-80%	50	0.39	0.3	0.47
Rheumatoid Arthritis	Estonia	Males	Estonian Biobank	Age	60-80%	55	0.5	0.41	0.6
Rheumatoid Arthritis	Estonia	Males	Estonian Biobank	Age	60-80%	60	0.59	0.48	0.69
Rheumatoid Arthritis	Estonia	Males	Estonian Biobank	Age	60-80%	65	0.65	0.53	0.76
Rheumatoid Arthritis	Estonia	Males	Estonian Biobank	Age	60-80%	70	0.68	0.56	0.79
Rheumatoid Arthritis	Estonia	Males	Estonian Biobank	Age	60-80%	75	0.69	0.57	0.81
Rheumatoid Arthritis	Estonia	Males	Estonian Biobank	Age	60-80%	80	0.7	0.58	0.82
Rheumatoid Arthritis	Estonia	Males	Estonian Biobank	Age	80-90%	5	0	0	0
Rheumatoid Arthritis	Estonia	Males	Estonian Biobank	Age	80-90%	10	0	0	0.01
Rheumatoid Arthritis	Estonia	Males	Estonian Biobank	Age	80-90%	15	0.01	0.01	0.02
Rheumatoid Arthritis	Estonia	Males	Estonian Biobank	Age	80-90%	20	0.03	0.02	0.05
Rheumatoid Arthritis	Estonia	Males	Estonian Biobank	Age	80-90%	25	0.06	0.04	0.08
Rheumatoid Arthritis	Estonia	Males	Estonian Biobank	Age	80-90%	30	0.1	0.06	0.14
Rheumatoid Arthritis	Estonia	Males	Estonian Biobank	Age	80-90%	35	0.16	0.11	0.21
Rheumatoid Arthritis	Estonia	Males	Estonian Biobank	Age	80-90%	40	0.24	0.18	0.32
Rheumatoid Arthritis	Estonia	Males	Estonian Biobank	Age	80-90%	45	0.35	0.27	0.45
Rheumatoid Arthritis	Estonia	Males	Estonian Biobank	Age	80-90%	50	0.5	0.39	0.61
Rheumatoid Arthritis	Estonia	Males	Estonian Biobank	Age	80-90%	55	0.63	0.51	0.77
Rheumatoid Arthritis	Estonia	Males	Estonian Biobank	Age	80-90%	60	0.73	0.6	0.88
Rheumatoid Arthritis	Estonia	Males	Estonian Biobank	Age	80-90%	65	0.8	0.66	0.96
Rheumatoid Arthritis	Estonia	Males	Estonian Biobank	Age	80-90%	70	0.83	0.7	0.99
Rheumatoid Arthritis	Estonia	Males	Estonian Biobank	Age	80-90%	75	0.85	0.71	1.01
Rheumatoid Arthritis	Estonia	Males	Estonian Biobank	Age	80-90%	80	0.86	0.72	1.02
Rheumatoid Arthritis	Estonia	Males	Estonian Biobank	Age	90-95%	5	0	0	0
Rheumatoid Arthritis	Estonia	Males	Estonian Biobank	Age	90-95%	10	0	0	0.01
Rheumatoid Arthritis	Estonia	Males	Estonian Biobank	Age	90-95%	15	0.01	0.01	0.03
Rheumatoid Arthritis	Estonia	Males	Estonian Biobank	Age	90-95%	20	0.03	0.02	0.06
Rheumatoid Arthritis	Estonia	Males	Estonian Biobank	Age	90-95%	25	0.06	0.04	0.1
Rheumatoid Arthritis	Estonia	Males	Estonian Biobank	Age	90-95%	30	0.11	0.07	0.16
Rheumatoid Arthritis	Estonia	Males	Estonian Biobank	Age	90-95%	35	0.17	0.12	0.23
Rheumatoid Arthritis	Estonia	Males	Estonian Biobank	Age	90-95%	40	0.27	0.19	0.37
Rheumatoid Arthritis	Estonia	Males	Estonian Biobank	Age	90-95%	45	0.39	0.29	0.52
Rheumatoid Arthritis	Estonia	Males	Estonian Biobank	Age	90-95%	50	0.55	0.42	0.71
Rheumatoid Arthritis	Estonia	Males	Estonian Biobank	Age	90-95%	55	0.71	0.56	0.88
Rheumatoid Arthritis	Estonia	Males	Estonian Biobank	Age	90-95%	60	0.83	0.66	1.02
Rheumatoid Arthritis	Estonia	Males	Estonian Biobank	Age	90-95%	65	0.91	0.74	1.11
Rheumatoid Arthritis	Estonia	Males	Estonian Biobank	Age	90-95%	70	0.95	0.78	1.15
Rheumatoid Arthritis	Estonia	Males	Estonian Biobank	Age	90-95%	75	0.97	0.8	1.18
Rheumatoid Arthritis	Estonia	Males	Estonian Biobank	Age	90-95%	80	0.98	0.81	1.18
Rheumatoid Arthritis	Estonia	Males	Estonian Biobank	Age	> 95%	5	0	0	0
Rheumatoid Arthritis	Estonia	Males	Estonian Biobank	Age	> 95%	10	0.01	0	0.01
Rheumatoid Arthritis	Estonia	Males	Estonian Biobank	Age	> 95%	15	0.02	0.01	0.04
Rheumatoid Arthritis	Estonia	Males	Estonian Biobank	Age	> 95%	20	0.05	0.03	0.08
Rheumatoid Arthritis	Estonia	Males	Estonian Biobank	Age	> 95%	25	0.1	0.06	0.15
Rheumatoid Arthritis	Estonia	Males	Estonian Biobank	Age	> 95%	30	0.17	0.11	0.24
Rheumatoid Arthritis	Estonia	Males	Estonian Biobank	Age	> 95%	35	0.27	0.19	0.36
Rheumatoid Arthritis	Estonia	Males	Estonian Biobank	Age	> 95%	40	0.42	0.31	0.57
Rheumatoid Arthritis	Estonia	Males	Estonian Biobank	Age	> 95%	45	0.61	0.46	0.79
Rheumatoid Arthritis	Estonia	Males	Estonian Biobank	Age	> 95%	50	0.85	0.67	1.06
Rheumatoid Arthritis	Estonia	Males	Estonian Biobank	Age	> 95%	55	1.08	0.86	1.3
Rheumatoid Arthritis	Estonia	Males	Estonian Biobank	Age	> 95%	60	1.25	1.03	1.49
Rheumatoid Arthritis	Estonia	Males	Estonian Biobank	Age	> 95%	65	1.35	1.12	1.62
Rheumatoid Arthritis	Estonia	Males	Estonian Biobank	Age	> 95%	70	1.4	1.16	1.67
Rheumatoid Arthritis	Estonia	Males	Estonian Biobank	Age	> 95%	75	1.43	1.19	1.7
Rheumatoid Arthritis	Estonia	Males	Estonian Biobank	Age	> 95%	80	1.44	1.2	1.71
Rheumatoid Arthritis	Estonia	Females	Estonian Biobank	Age	< 20%	5	0	0	0
Rheumatoid Arthritis	Estonia	Females	Estonian Biobank	Age	< 20%	10	0	0	0.01
Rheumatoid Arthritis	Estonia	Females	Estonian Biobank	Age	< 20%	15	0.01	0.01	0.02
Rheumatoid Arthritis	Estonia	Females	Estonian Biobank	Age	< 20%	20	0.04	0.02	0.06
Rheumatoid Arthritis	Estonia	Females	Estonian Biobank	Age	< 20%	25	0.08	0.05	0.11
Rheumatoid Arthritis	Estonia	Females	Estonian Biobank	Age	< 20%	30	0.13	0.09	0.18
Rheumatoid Arthritis	Estonia	Females	Estonian Biobank	Age	< 20%	35	0.21	0.16	0.29
Rheumatoid Arthritis	Estonia	Females	Estonian Biobank	Age	< 20%	40	0.35	0.24	0.48
Rheumatoid Arthritis	Estonia	Females	Estonian Biobank	Age	< 20%	45	0.56	0.41	0.73
Rheumatoid Arthritis	Estonia	Females	Estonian Biobank	Age	< 20%	50	0.88	0.7	1.09
Rheumatoid Arthritis	Estonia	Females	Estonian Biobank	Age	< 20%	55	1.18	0.96	1.43
Rheumatoid Arthritis	Estonia	Females	Estonian Biobank	Age	< 20%	60	1.32	1.1	1.57
Rheumatoid Arthritis	Estonia	Females	Estonian Biobank	Age	< 20%	65	1.36	1.14	1.62
Rheumatoid Arthritis	Estonia	Females	Estonian Biobank	Age	< 20%	70	1.38	1.16	1.64
Rheumatoid Arthritis	Estonia	Females	Estonian Biobank	Age	< 20%	75	1.39	1.17	1.65
Rheumatoid Arthritis	Estonia	Females	Estonian Biobank	Age	< 20%	80	1.4	1.18	1.66
Rheumatoid Arthritis	Estonia	Females	Estonian Biobank	Age	20-40%	5	0	0	0
Rheumatoid Arthritis	Estonia	Females	Estonian Biobank	Age	20-40%	10	0	0	0.01
Rheumatoid Arthritis	Estonia	Females	Estonian Biobank	Age	20-40%	15	0.02	0.01	0.03
Rheumatoid Arthritis	Estonia	Females	Estonian Biobank	Age	20-40%	20	0.05	0.03	0.07
Rheumatoid Arthritis	Estonia	Females	Estonian Biobank	Age	20-40%	25	0.1	0.07	0.14
Rheumatoid Arthritis	Estonia	Females	Estonian Biobank	Age	20-40%	30	0.17	0.12	0.22
Rheumatoid Arthritis	Estonia	Females	Estonian Biobank	Age	20-40%	35	0.27	0.2	0.35
Rheumatoid Arthritis	Estonia	Females	Estonian Biobank	Age	20-40%	40	0.44	0.31	0.58
Rheumatoid Arthritis	Estonia	Females	Estonian Biobank	Age	20-40%	45	0.7	0.53	0.89
Rheumatoid Arthritis	Estonia	Females	Estonian Biobank	Age	20-40%	50	1.08	0.87	1.32
Rheumatoid Arthritis	Estonia	Females	Estonian Biobank	Age	20-40%	55	1.43	1.18	1.7
Rheumatoid Arthritis	Estonia	Females	Estonian Biobank	Age	20-40%	60	1.58	1.33	1.85
Rheumatoid Arthritis	Estonia	Females	Estonian Biobank	Age	20-40%	65	1.62	1.37	1.89
Rheumatoid Arthritis	Estonia	Females	Estonian Biobank	Age	20-40%	70	1.64	1.39	1.91
Rheumatoid Arthritis	Estonia	Females	Estonian Biobank	Age	20-40%	75	1.65	1.4	1.93
Rheumatoid Arthritis	Estonia	Females	Estonian Biobank	Age	20-40%	80	1.66	1.4	1.93
Rheumatoid Arthritis	Estonia	Females	Estonian Biobank	Age	40-60%	5	0	0	0
Rheumatoid Arthritis	Estonia	Females	Estonian Biobank	Age	40-60%	10	0	0	0.01
Rheumatoid Arthritis	Estonia	Females	Estonian Biobank	Age	40-60%	15	0.02	0.01	0.03
Rheumatoid Arthritis	Estonia	Females	Estonian Biobank	Age	40-60%	20	0.06	0.04	0.08
Rheumatoid Arthritis	Estonia	Females	Estonian Biobank	Age	40-60%	25	0.12	0.09	0.15
Rheumatoid Arthritis	Estonia	Females	Estonian Biobank	Age	40-60%	30	0.2	0.15	0.25
Rheumatoid Arthritis	Estonia	Females	Estonian Biobank	Age	40-60%	35	0.33	0.25	0.39
Rheumatoid Arthritis	Estonia	Females	Estonian Biobank	Age	40-60%	40	0.53	0.38	0.66
Rheumatoid Arthritis	Estonia	Females	Estonian Biobank	Age	40-60%	45	0.84	0.65	1
Rheumatoid Arthritis	Estonia	Females	Estonian Biobank	Age	40-60%	50	1.29	1.08	1.49
Rheumatoid Arthritis	Estonia	Females	Estonian Biobank	Age	40-60%	55	1.7	1.45	1.92
Rheumatoid Arthritis	Estonia	Females	Estonian Biobank	Age	40-60%	60	1.88	1.62	2.1
Rheumatoid Arthritis	Estonia	Females	Estonian Biobank	Age	40-60%	65	1.94	1.67	2.15
Rheumatoid Arthritis	Estonia	Females	Estonian Biobank	Age	40-60%	70	1.96	1.69	2.18
Rheumatoid Arthritis	Estonia	Females	Estonian Biobank	Age	40-60%	75	1.97	1.7	2.19
Rheumatoid Arthritis	Estonia	Females	Estonian Biobank	Age	40-60%	80	1.97	1.71	2.19
Rheumatoid Arthritis	Estonia	Females	Estonian Biobank	Age	60-80%	5	0	0	0
Rheumatoid Arthritis	Estonia	Females	Estonian Biobank	Age	60-80%	10	0.01	0	0.01
Rheumatoid Arthritis	Estonia	Females	Estonian Biobank	Age	60-80%	15	0.03	0.02	0.04
Rheumatoid Arthritis	Estonia	Females	Estonian Biobank	Age	60-80%	20	0.08	0.05	0.11
Rheumatoid Arthritis	Estonia	Females	Estonian Biobank	Age	60-80%	25	0.15	0.11	0.21
Rheumatoid Arthritis	Estonia	Females	Estonian Biobank	Age	60-80%	30	0.25	0.18	0.33
Rheumatoid Arthritis	Estonia	Females	Estonian Biobank	Age	60-80%	35	0.41	0.31	0.52
Rheumatoid Arthritis	Estonia	Females	Estonian Biobank	Age	60-80%	40	0.67	0.48	0.87
Rheumatoid Arthritis	Estonia	Females	Estonian Biobank	Age	60-80%	45	1.06	0.82	1.32
Rheumatoid Arthritis	Estonia	Females	Estonian Biobank	Age	60-80%	50	1.63	1.31	1.95
Rheumatoid Arthritis	Estonia	Females	Estonian Biobank	Age	60-80%	55	2.13	1.79	2.54
Rheumatoid Arthritis	Estonia	Females	Estonian Biobank	Age	60-80%	60	2.36	2.01	2.73
Rheumatoid Arthritis	Estonia	Females	Estonian Biobank	Age	60-80%	65	2.42	2.06	2.81
Rheumatoid Arthritis	Estonia	Females	Estonian Biobank	Age	60-80%	70	2.45	2.09	2.84
Rheumatoid Arthritis	Estonia	Females	Estonian Biobank	Age	60-80%	75	2.46	2.1	2.86
Rheumatoid Arthritis	Estonia	Females	Estonian Biobank	Age	60-80%	80	2.47	2.1	2.87
Rheumatoid Arthritis	Estonia	Females	Estonian Biobank	Age	80-90%	5	0	0	0
Rheumatoid Arthritis	Estonia	Females	Estonian Biobank	Age	80-90%	10	0.01	0	0.01
Rheumatoid Arthritis	Estonia	Females	Estonian Biobank	Age	80-90%	15	0.04	0.02	0.06
Rheumatoid Arthritis	Estonia	Females	Estonian Biobank	Age	80-90%	20	0.1	0.06	0.15
Rheumatoid Arthritis	Estonia	Females	Estonian Biobank	Age	80-90%	25	0.2	0.13	0.28
Rheumatoid Arthritis	Estonia	Females	Estonian Biobank	Age	80-90%	30	0.33	0.23	0.44
Rheumatoid Arthritis	Estonia	Females	Estonian Biobank	Age	80-90%	35	0.54	0.39	0.7
Rheumatoid Arthritis	Estonia	Females	Estonian Biobank	Age	80-90%	40	0.87	0.62	1.17
Rheumatoid Arthritis	Estonia	Females	Estonian Biobank	Age	80-90%	45	1.37	1.03	1.75
Rheumatoid Arthritis	Estonia	Females	Estonian Biobank	Age	80-90%	50	2.07	1.68	2.5
Rheumatoid Arthritis	Estonia	Females	Estonian Biobank	Age	80-90%	55	2.67	2.21	3.19
Rheumatoid Arthritis	Estonia	Females	Estonian Biobank	Age	80-90%	60	2.93	2.46	3.48
Rheumatoid Arthritis	Estonia	Females	Estonian Biobank	Age	80-90%	65	3.01	2.53	3.56
Rheumatoid Arthritis	Estonia	Females	Estonian Biobank	Age	80-90%	70	3.04	2.56	3.58
Rheumatoid Arthritis	Estonia	Females	Estonian Biobank	Age	80-90%	75	3.05	2.57	3.59
Rheumatoid Arthritis	Estonia	Females	Estonian Biobank	Age	80-90%	80	3.06	2.58	3.6
Rheumatoid Arthritis	Estonia	Females	Estonian Biobank	Age	90-95%	5	0	0	0
Rheumatoid Arthritis	Estonia	Females	Estonian Biobank	Age	90-95%	10	0.01	0	0.02
Rheumatoid Arthritis	Estonia	Females	Estonian Biobank	Age	90-95%	15	0.04	0.02	0.07
Rheumatoid Arthritis	Estonia	Females	Estonian Biobank	Age	90-95%	20	0.11	0.06	0.18
Rheumatoid Arthritis	Estonia	Females	Estonian Biobank	Age	90-95%	25	0.22	0.14	0.32
Rheumatoid Arthritis	Estonia	Females	Estonian Biobank	Age	90-95%	30	0.36	0.24	0.52
Rheumatoid Arthritis	Estonia	Females	Estonian Biobank	Age	90-95%	35	0.59	0.42	0.82
Rheumatoid Arthritis	Estonia	Females	Estonian Biobank	Age	90-95%	40	0.96	0.64	1.36
Rheumatoid Arthritis	Estonia	Females	Estonian Biobank	Age	90-95%	45	1.51	1.13	2.01
Rheumatoid Arthritis	Estonia	Females	Estonian Biobank	Age	90-95%	50	2.3	1.79	2.89
Rheumatoid Arthritis	Estonia	Females	Estonian Biobank	Age	90-95%	55	3	2.44	3.69
Rheumatoid Arthritis	Estonia	Females	Estonian Biobank	Age	90-95%	60	3.3	2.72	4.02
Rheumatoid Arthritis	Estonia	Females	Estonian Biobank	Age	90-95%	65	3.39	2.8	4.12
Rheumatoid Arthritis	Estonia	Females	Estonian Biobank	Age	90-95%	70	3.43	2.84	4.14
Rheumatoid Arthritis	Estonia	Females	Estonian Biobank	Age	90-95%	75	3.44	2.86	4.15
Rheumatoid Arthritis	Estonia	Females	Estonian Biobank	Age	90-95%	80	3.45	2.87	4.16
Rheumatoid Arthritis	Estonia	Females	Estonian Biobank	Age	> 95%	5	0	0	0
Rheumatoid Arthritis	Estonia	Females	Estonian Biobank	Age	> 95%	10	0.01	0	0.03
Rheumatoid Arthritis	Estonia	Females	Estonian Biobank	Age	> 95%	15	0.07	0.04	0.1
Rheumatoid Arthritis	Estonia	Females	Estonian Biobank	Age	> 95%	20	0.18	0.1	0.27
Rheumatoid Arthritis	Estonia	Females	Estonian Biobank	Age	> 95%	25	0.34	0.24	0.48
Rheumatoid Arthritis	Estonia	Females	Estonian Biobank	Age	> 95%	30	0.57	0.4	0.78
Rheumatoid Arthritis	Estonia	Females	Estonian Biobank	Age	> 95%	35	0.93	0.68	1.23
Rheumatoid Arthritis	Estonia	Females	Estonian Biobank	Age	> 95%	40	1.51	1.09	2.05
Rheumatoid Arthritis	Estonia	Females	Estonian Biobank	Age	> 95%	45	2.36	1.8	3.01
Rheumatoid Arthritis	Estonia	Females	Estonian Biobank	Age	> 95%	50	3.53	2.81	4.33
Rheumatoid Arthritis	Estonia	Females	Estonian Biobank	Age	> 95%	55	4.52	3.68	5.38
Rheumatoid Arthritis	Estonia	Females	Estonian Biobank	Age	> 95%	60	4.94	4.09	5.78
Rheumatoid Arthritis	Estonia	Females	Estonian Biobank	Age	> 95%	65	5.05	4.2	5.92
Rheumatoid Arthritis	Estonia	Females	Estonian Biobank	Age	> 95%	70	5.1	4.25	5.94
Rheumatoid Arthritis	Estonia	Females	Estonian Biobank	Age	> 95%	75	5.12	4.27	5.97
Rheumatoid Arthritis	Estonia	Females	Estonian Biobank	Age	> 95%	80	5.13	4.29	5.98
Type 1 Diabetes	Finland	Males	FinnGen	Age	< 20%	5	0.02	0.01	0.03
Type 1 Diabetes	Finland	Males	FinnGen	Age	< 20%	10	0.04	0.02	0.06
Type 1 Diabetes	Finland	Males	FinnGen	Age	< 20%	15	0.07	0.04	0.09
Type 1 Diabetes	Finland	Males	FinnGen	Age	< 20%	20	0.09	0.07	0.13
Type 1 Diabetes	Finland	Males	FinnGen	Age	< 20%	25	0.13	0.09	0.17
Type 1 Diabetes	Finland	Males	FinnGen	Age	< 20%	30	0.16	0.12	0.22
Type 1 Diabetes	Finland	Males	FinnGen	Age	< 20%	35	0.2	0.15	0.26
Type 1 Diabetes	Finland	Males	FinnGen	Age	< 20%	40	0.24	0.18	0.3
Type 1 Diabetes	Finland	Males	FinnGen	Age	< 20%	45	0.28	0.21	0.36
Type 1 Diabetes	Finland	Males	FinnGen	Age	< 20%	50	0.32	0.25	0.41
Type 1 Diabetes	Finland	Males	FinnGen	Age	< 20%	55	0.36	0.28	0.45
Type 1 Diabetes	Finland	Males	FinnGen	Age	< 20%	60	0.39	0.3	0.49
Type 1 Diabetes	Finland	Males	FinnGen	Age	< 20%	65	0.42	0.33	0.52
Type 1 Diabetes	Finland	Males	FinnGen	Age	< 20%	70	0.45	0.36	0.55
Type 1 Diabetes	Finland	Males	FinnGen	Age	< 20%	75	0.48	0.38	0.58
Type 1 Diabetes	Finland	Males	FinnGen	Age	< 20%	80	0.5	0.41	0.61
Type 1 Diabetes	Finland	Males	FinnGen	Age	20-40%	5	0.05	0.03	0.09
Type 1 Diabetes	Finland	Males	FinnGen	Age	20-40%	10	0.11	0.07	0.16
Type 1 Diabetes	Finland	Males	FinnGen	Age	20-40%	15	0.18	0.12	0.25
Type 1 Diabetes	Finland	Males	FinnGen	Age	20-40%	20	0.24	0.18	0.32
Type 1 Diabetes	Finland	Males	FinnGen	Age	20-40%	25	0.32	0.24	0.4
Type 1 Diabetes	Finland	Males	FinnGen	Age	20-40%	30	0.39	0.29	0.5
Type 1 Diabetes	Finland	Males	FinnGen	Age	20-40%	35	0.46	0.35	0.58
Type 1 Diabetes	Finland	Males	FinnGen	Age	20-40%	40	0.52	0.41	0.65
Type 1 Diabetes	Finland	Males	FinnGen	Age	20-40%	45	0.59	0.46	0.73
Type 1 Diabetes	Finland	Males	FinnGen	Age	20-40%	50	0.65	0.51	0.79
Type 1 Diabetes	Finland	Males	FinnGen	Age	20-40%	55	0.7	0.55	0.86
Type 1 Diabetes	Finland	Males	FinnGen	Age	20-40%	60	0.75	0.6	0.91
Type 1 Diabetes	Finland	Males	FinnGen	Age	20-40%	65	0.79	0.64	0.95
Type 1 Diabetes	Finland	Males	FinnGen	Age	20-40%	70	0.83	0.67	1
Type 1 Diabetes	Finland	Males	FinnGen	Age	20-40%	75	0.86	0.71	1.04
Type 1 Diabetes	Finland	Males	FinnGen	Age	20-40%	80	0.9	0.75	1.07
Type 1 Diabetes	Finland	Males	FinnGen	Age	40-60%	5	0.08	0.04	0.12
Type 1 Diabetes	Finland	Males	FinnGen	Age	40-60%	10	0.17	0.11	0.23
Type 1 Diabetes	Finland	Males	FinnGen	Age	40-60%	15	0.27	0.2	0.35
Type 1 Diabetes	Finland	Males	FinnGen	Age	40-60%	20	0.37	0.28	0.45
Type 1 Diabetes	Finland	Males	FinnGen	Age	40-60%	25	0.47	0.36	0.58
Type 1 Diabetes	Finland	Males	FinnGen	Age	40-60%	30	0.58	0.44	0.71
Type 1 Diabetes	Finland	Males	FinnGen	Age	40-60%	35	0.67	0.52	0.8
Type 1 Diabetes	Finland	Males	FinnGen	Age	40-60%	40	0.76	0.59	0.9
Type 1 Diabetes	Finland	Males	FinnGen	Age	40-60%	45	0.84	0.66	0.99
Type 1 Diabetes	Finland	Males	FinnGen	Age	40-60%	50	0.92	0.73	1.08
Type 1 Diabetes	Finland	Males	FinnGen	Age	40-60%	55	0.99	0.79	1.15
Type 1 Diabetes	Finland	Males	FinnGen	Age	40-60%	60	1.05	0.84	1.21
Type 1 Diabetes	Finland	Males	FinnGen	Age	40-60%	65	1.11	0.9	1.26
Type 1 Diabetes	Finland	Males	FinnGen	Age	40-60%	70	1.16	0.94	1.32
Type 1 Diabetes	Finland	Males	FinnGen	Age	40-60%	75	1.21	0.98	1.37
Type 1 Diabetes	Finland	Males	FinnGen	Age	40-60%	80	1.25	1.03	1.42
Type 1 Diabetes	Finland	Males	FinnGen	Age	60-80%	5	0.16	0.08	0.25
Type 1 Diabetes	Finland	Males	FinnGen	Age	60-80%	10	0.34	0.21	0.47
Type 1 Diabetes	Finland	Males	FinnGen	Age	60-80%	15	0.54	0.38	0.72
Type 1 Diabetes	Finland	Males	FinnGen	Age	60-80%	20	0.72	0.54	0.91
Type 1 Diabetes	Finland	Males	FinnGen	Age	60-80%	25	0.92	0.68	1.15
Type 1 Diabetes	Finland	Males	FinnGen	Age	60-80%	30	1.1	0.84	1.36
Type 1 Diabetes	Finland	Males	FinnGen	Age	60-80%	35	1.25	0.95	1.53
Type 1 Diabetes	Finland	Males	FinnGen	Age	60-80%	40	1.39	1.09	1.69
Type 1 Diabetes	Finland	Males	FinnGen	Age	60-80%	45	1.52	1.22	1.84
Type 1 Diabetes	Finland	Males	FinnGen	Age	60-80%	50	1.64	1.31	1.98
Type 1 Diabetes	Finland	Males	FinnGen	Age	60-80%	55	1.74	1.4	2.09
Type 1 Diabetes	Finland	Males	FinnGen	Age	60-80%	60	1.83	1.49	2.19
Type 1 Diabetes	Finland	Males	FinnGen	Age	60-80%	65	1.91	1.56	2.28
Type 1 Diabetes	Finland	Males	FinnGen	Age	60-80%	70	1.99	1.63	2.35
Type 1 Diabetes	Finland	Males	FinnGen	Age	60-80%	75	2.06	1.7	2.42
Type 1 Diabetes	Finland	Males	FinnGen	Age	60-80%	80	2.13	1.77	2.49
Type 1 Diabetes	Finland	Males	FinnGen	Age	80-90%	5	0.26	0.12	0.41
Type 1 Diabetes	Finland	Males	FinnGen	Age	80-90%	10	0.53	0.34	0.76
Type 1 Diabetes	Finland	Males	FinnGen	Age	80-90%	15	0.85	0.6	1.13
Type 1 Diabetes	Finland	Males	FinnGen	Age	80-90%	20	1.13	0.84	1.44
Type 1 Diabetes	Finland	Males	FinnGen	Age	80-90%	25	1.43	1.07	1.77
Type 1 Diabetes	Finland	Males	FinnGen	Age	80-90%	30	1.71	1.29	2.12
Type 1 Diabetes	Finland	Males	FinnGen	Age	80-90%	35	1.94	1.49	2.37
Type 1 Diabetes	Finland	Males	FinnGen	Age	80-90%	40	2.16	1.69	2.63
Type 1 Diabetes	Finland	Males	FinnGen	Age	80-90%	45	2.36	1.88	2.82
Type 1 Diabetes	Finland	Males	FinnGen	Age	80-90%	50	2.53	2.03	3.02
Type 1 Diabetes	Finland	Males	FinnGen	Age	80-90%	55	2.69	2.17	3.19
Type 1 Diabetes	Finland	Males	FinnGen	Age	80-90%	60	2.83	2.3	3.34
Type 1 Diabetes	Finland	Males	FinnGen	Age	80-90%	65	2.96	2.41	3.47
Type 1 Diabetes	Finland	Males	FinnGen	Age	80-90%	70	3.07	2.52	3.59
Type 1 Diabetes	Finland	Males	FinnGen	Age	80-90%	75	3.18	2.61	3.71
Type 1 Diabetes	Finland	Males	FinnGen	Age	80-90%	80	3.28	2.71	3.8
Type 1 Diabetes	Finland	Males	FinnGen	Age	90-95%	5	0.47	0.22	0.74
Type 1 Diabetes	Finland	Males	FinnGen	Age	90-95%	10	0.97	0.6	1.39
Type 1 Diabetes	Finland	Males	FinnGen	Age	90-95%	15	1.51	1.05	2.01
Type 1 Diabetes	Finland	Males	FinnGen	Age	90-95%	20	1.97	1.47	2.51
Type 1 Diabetes	Finland	Males	FinnGen	Age	90-95%	25	2.44	1.83	3.04
Type 1 Diabetes	Finland	Males	FinnGen	Age	90-95%	30	2.86	2.21	3.52
Type 1 Diabetes	Finland	Males	FinnGen	Age	90-95%	35	3.19	2.48	3.85
Type 1 Diabetes	Finland	Males	FinnGen	Age	90-95%	40	3.49	2.75	4.17
Type 1 Diabetes	Finland	Males	FinnGen	Age	90-95%	45	3.75	3	4.47
Type 1 Diabetes	Finland	Males	FinnGen	Age	90-95%	50	3.97	3.19	4.72
Type 1 Diabetes	Finland	Males	FinnGen	Age	90-95%	55	4.17	3.4	4.92
Type 1 Diabetes	Finland	Males	FinnGen	Age	90-95%	60	4.35	3.55	5.1
Type 1 Diabetes	Finland	Males	FinnGen	Age	90-95%	65	4.51	3.7	5.28
Type 1 Diabetes	Finland	Males	FinnGen	Age	90-95%	70	4.65	3.83	5.42
Type 1 Diabetes	Finland	Males	FinnGen	Age	90-95%	75	4.79	3.96	5.55
Type 1 Diabetes	Finland	Males	FinnGen	Age	90-95%	80	4.92	4.11	5.71
Type 1 Diabetes	Finland	Males	FinnGen	Age	> 95%	5	0.72	0.35	1.12
Type 1 Diabetes	Finland	Males	FinnGen	Age	> 95%	10	1.48	0.95	2.05
Type 1 Diabetes	Finland	Males	FinnGen	Age	> 95%	15	2.32	1.6	2.99
Type 1 Diabetes	Finland	Males	FinnGen	Age	> 95%	20	3.03	2.26	3.74
Type 1 Diabetes	Finland	Males	FinnGen	Age	> 95%	25	3.75	2.81	4.66
Type 1 Diabetes	Finland	Males	FinnGen	Age	> 95%	30	4.41	3.37	5.4
Type 1 Diabetes	Finland	Males	FinnGen	Age	> 95%	35	4.92	3.87	5.97
Type 1 Diabetes	Finland	Males	FinnGen	Age	> 95%	40	5.38	4.24	6.4
Type 1 Diabetes	Finland	Males	FinnGen	Age	> 95%	45	5.79	4.66	6.89
Type 1 Diabetes	Finland	Males	FinnGen	Age	> 95%	50	6.14	4.96	7.26
Type 1 Diabetes	Finland	Males	FinnGen	Age	> 95%	55	6.45	5.23	7.65
Type 1 Diabetes	Finland	Males	FinnGen	Age	> 95%	60	6.73	5.47	7.88
Type 1 Diabetes	Finland	Males	FinnGen	Age	> 95%	65	6.97	5.71	8.14
Type 1 Diabetes	Finland	Males	FinnGen	Age	> 95%	70	7.2	5.94	8.4
Type 1 Diabetes	Finland	Males	FinnGen	Age	> 95%	75	7.41	6.11	8.6
Type 1 Diabetes	Finland	Males	FinnGen	Age	> 95%	80	7.61	6.33	8.81
Type 1 Diabetes	Finland	Females	FinnGen	Age	< 20%	5	0.02	0.01	0.03
Type 1 Diabetes	Finland	Females	FinnGen	Age	< 20%	10	0.04	0.02	0.06
Type 1 Diabetes	Finland	Females	FinnGen	Age	< 20%	15	0.06	0.04	0.09
Type 1 Diabetes	Finland	Females	FinnGen	Age	< 20%	20	0.09	0.06	0.12
Type 1 Diabetes	Finland	Females	FinnGen	Age	< 20%	25	0.12	0.08	0.16
Type 1 Diabetes	Finland	Females	FinnGen	Age	< 20%	30	0.15	0.1	0.19
Type 1 Diabetes	Finland	Females	FinnGen	Age	< 20%	35	0.17	0.13	0.23
Type 1 Diabetes	Finland	Females	FinnGen	Age	< 20%	40	0.2	0.15	0.27
Type 1 Diabetes	Finland	Females	FinnGen	Age	< 20%	45	0.24	0.18	0.31
Type 1 Diabetes	Finland	Females	FinnGen	Age	< 20%	50	0.27	0.21	0.35
Type 1 Diabetes	Finland	Females	FinnGen	Age	< 20%	55	0.31	0.24	0.39
Type 1 Diabetes	Finland	Females	FinnGen	Age	< 20%	60	0.34	0.27	0.43
Type 1 Diabetes	Finland	Females	FinnGen	Age	< 20%	65	0.37	0.29	0.46
Type 1 Diabetes	Finland	Females	FinnGen	Age	< 20%	70	0.39	0.32	0.5
Type 1 Diabetes	Finland	Females	FinnGen	Age	< 20%	75	0.42	0.34	0.53
Type 1 Diabetes	Finland	Females	FinnGen	Age	< 20%	80	0.45	0.37	0.56
Type 1 Diabetes	Finland	Females	FinnGen	Age	20-40%	5	0.05	0.02	0.09
Type 1 Diabetes	Finland	Females	FinnGen	Age	20-40%	10	0.11	0.07	0.15
Type 1 Diabetes	Finland	Females	FinnGen	Age	20-40%	15	0.17	0.12	0.24
Type 1 Diabetes	Finland	Females	FinnGen	Age	20-40%	20	0.23	0.17	0.3
Type 1 Diabetes	Finland	Females	FinnGen	Age	20-40%	25	0.29	0.22	0.38
Type 1 Diabetes	Finland	Females	FinnGen	Age	20-40%	30	0.35	0.27	0.45
Type 1 Diabetes	Finland	Females	FinnGen	Age	20-40%	35	0.4	0.31	0.51
Type 1 Diabetes	Finland	Females	FinnGen	Age	20-40%	40	0.46	0.35	0.58
Type 1 Diabetes	Finland	Females	FinnGen	Age	20-40%	45	0.51	0.4	0.63
Type 1 Diabetes	Finland	Females	FinnGen	Age	20-40%	50	0.56	0.45	0.69
Type 1 Diabetes	Finland	Females	FinnGen	Age	20-40%	55	0.6	0.48	0.74
Type 1 Diabetes	Finland	Females	FinnGen	Age	20-40%	60	0.65	0.52	0.79
Type 1 Diabetes	Finland	Females	FinnGen	Age	20-40%	65	0.69	0.56	0.84
Type 1 Diabetes	Finland	Females	FinnGen	Age	20-40%	70	0.73	0.6	0.88
Type 1 Diabetes	Finland	Females	FinnGen	Age	20-40%	75	0.77	0.63	0.93
Type 1 Diabetes	Finland	Females	FinnGen	Age	20-40%	80	0.81	0.67	0.97
Type 1 Diabetes	Finland	Females	FinnGen	Age	40-60%	5	0.08	0.04	0.12
Type 1 Diabetes	Finland	Females	FinnGen	Age	40-60%	10	0.17	0.11	0.22
Type 1 Diabetes	Finland	Females	FinnGen	Age	40-60%	15	0.26	0.19	0.34
Type 1 Diabetes	Finland	Females	FinnGen	Age	40-60%	20	0.35	0.26	0.43
Type 1 Diabetes	Finland	Females	FinnGen	Age	40-60%	25	0.44	0.33	0.54
Type 1 Diabetes	Finland	Females	FinnGen	Age	40-60%	30	0.52	0.4	0.64
Type 1 Diabetes	Finland	Females	FinnGen	Age	40-60%	35	0.59	0.46	0.72
Type 1 Diabetes	Finland	Females	FinnGen	Age	40-60%	40	0.66	0.53	0.8
Type 1 Diabetes	Finland	Females	FinnGen	Age	40-60%	45	0.73	0.59	0.88
Type 1 Diabetes	Finland	Females	FinnGen	Age	40-60%	50	0.8	0.64	0.95
Type 1 Diabetes	Finland	Females	FinnGen	Age	40-60%	55	0.86	0.69	1.01
Type 1 Diabetes	Finland	Females	FinnGen	Age	40-60%	60	0.91	0.74	1.07
Type 1 Diabetes	Finland	Females	FinnGen	Age	40-60%	65	0.97	0.79	1.13
Type 1 Diabetes	Finland	Females	FinnGen	Age	40-60%	70	1.02	0.84	1.18
Type 1 Diabetes	Finland	Females	FinnGen	Age	40-60%	75	1.07	0.89	1.23
Type 1 Diabetes	Finland	Females	FinnGen	Age	40-60%	80	1.13	0.94	1.29
Type 1 Diabetes	Finland	Females	FinnGen	Age	60-80%	5	0.16	0.08	0.26
Type 1 Diabetes	Finland	Females	FinnGen	Age	60-80%	10	0.34	0.22	0.47
Type 1 Diabetes	Finland	Females	FinnGen	Age	60-80%	15	0.53	0.37	0.69
Type 1 Diabetes	Finland	Females	FinnGen	Age	60-80%	20	0.69	0.51	0.87
Type 1 Diabetes	Finland	Females	FinnGen	Age	60-80%	25	0.85	0.64	1.07
Type 1 Diabetes	Finland	Females	FinnGen	Age	60-80%	30	0.99	0.76	1.23
Type 1 Diabetes	Finland	Females	FinnGen	Age	60-80%	35	1.11	0.86	1.38
Type 1 Diabetes	Finland	Females	FinnGen	Age	60-80%	40	1.22	0.97	1.49
Type 1 Diabetes	Finland	Females	FinnGen	Age	60-80%	45	1.33	1.06	1.61
Type 1 Diabetes	Finland	Females	FinnGen	Age	60-80%	50	1.42	1.14	1.72
Type 1 Diabetes	Finland	Females	FinnGen	Age	60-80%	55	1.51	1.22	1.82
Type 1 Diabetes	Finland	Females	FinnGen	Age	60-80%	60	1.6	1.3	1.92
Type 1 Diabetes	Finland	Females	FinnGen	Age	60-80%	65	1.68	1.36	1.99
Type 1 Diabetes	Finland	Females	FinnGen	Age	60-80%	70	1.76	1.43	2.07
Type 1 Diabetes	Finland	Females	FinnGen	Age	60-80%	75	1.84	1.5	2.17
Type 1 Diabetes	Finland	Females	FinnGen	Age	60-80%	80	1.92	1.58	2.25
Type 1 Diabetes	Finland	Females	FinnGen	Age	80-90%	5	0.25	0.12	0.4
Type 1 Diabetes	Finland	Females	FinnGen	Age	80-90%	10	0.52	0.33	0.77
Type 1 Diabetes	Finland	Females	FinnGen	Age	80-90%	15	0.82	0.57	1.11
Type 1 Diabetes	Finland	Females	FinnGen	Age	80-90%	20	1.08	0.79	1.4
Type 1 Diabetes	Finland	Females	FinnGen	Age	80-90%	25	1.32	0.99	1.68
Type 1 Diabetes	Finland	Females	FinnGen	Age	80-90%	30	1.55	1.18	1.9
Type 1 Diabetes	Finland	Females	FinnGen	Age	80-90%	35	1.73	1.32	2.13
Type 1 Diabetes	Finland	Females	FinnGen	Age	80-90%	40	1.9	1.49	2.32
Type 1 Diabetes	Finland	Females	FinnGen	Age	80-90%	45	2.06	1.62	2.49
Type 1 Diabetes	Finland	Females	FinnGen	Age	80-90%	50	2.21	1.76	2.64
Type 1 Diabetes	Finland	Females	FinnGen	Age	80-90%	55	2.34	1.89	2.8
Type 1 Diabetes	Finland	Females	FinnGen	Age	80-90%	60	2.47	2	2.94
Type 1 Diabetes	Finland	Females	FinnGen	Age	80-90%	65	2.59	2.11	3.08
Type 1 Diabetes	Finland	Females	FinnGen	Age	80-90%	70	2.71	2.21	3.21
Type 1 Diabetes	Finland	Females	FinnGen	Age	80-90%	75	2.84	2.31	3.34
Type 1 Diabetes	Finland	Females	FinnGen	Age	80-90%	80	2.96	2.44	3.46
Type 1 Diabetes	Finland	Females	FinnGen	Age	90-95%	5	0.45	0.23	0.7
Type 1 Diabetes	Finland	Females	FinnGen	Age	90-95%	10	0.95	0.61	1.31
Type 1 Diabetes	Finland	Females	FinnGen	Age	90-95%	15	1.46	1.03	1.95
Type 1 Diabetes	Finland	Females	FinnGen	Age	90-95%	20	1.88	1.37	2.42
Type 1 Diabetes	Finland	Females	FinnGen	Age	90-95%	25	2.26	1.68	2.84
Type 1 Diabetes	Finland	Females	FinnGen	Age	90-95%	30	2.6	2.01	3.26
Type 1 Diabetes	Finland	Females	FinnGen	Age	90-95%	35	2.86	2.23	3.59
Type 1 Diabetes	Finland	Females	FinnGen	Age	90-95%	40	3.1	2.44	3.86
Type 1 Diabetes	Finland	Females	FinnGen	Age	90-95%	45	3.31	2.64	4.07
Type 1 Diabetes	Finland	Females	FinnGen	Age	90-95%	50	3.49	2.82	4.27
Type 1 Diabetes	Finland	Females	FinnGen	Age	90-95%	55	3.67	2.95	4.49
Type 1 Diabetes	Finland	Females	FinnGen	Age	90-95%	60	3.83	3.11	4.66
Type 1 Diabetes	Finland	Females	FinnGen	Age	90-95%	65	3.98	3.28	4.83
Type 1 Diabetes	Finland	Females	FinnGen	Age	90-95%	70	4.13	3.44	5
Type 1 Diabetes	Finland	Females	FinnGen	Age	90-95%	75	4.29	3.56	5.15
Type 1 Diabetes	Finland	Females	FinnGen	Age	90-95%	80	4.44	3.72	5.3
Type 1 Diabetes	Finland	Females	FinnGen	Age	> 95%	5	0.69	0.33	1.08
Type 1 Diabetes	Finland	Females	FinnGen	Age	> 95%	10	1.46	0.93	2.03
Type 1 Diabetes	Finland	Females	FinnGen	Age	> 95%	15	2.24	1.58	3
Type 1 Diabetes	Finland	Females	FinnGen	Age	> 95%	20	2.88	2.12	3.66
Type 1 Diabetes	Finland	Females	FinnGen	Age	> 95%	25	3.48	2.63	4.42
Type 1 Diabetes	Finland	Females	FinnGen	Age	> 95%	30	4	3.07	4.97
Type 1 Diabetes	Finland	Females	FinnGen	Age	> 95%	35	4.41	3.42	5.39
Type 1 Diabetes	Finland	Females	FinnGen	Age	> 95%	40	4.78	3.74	5.79
Type 1 Diabetes	Finland	Females	FinnGen	Age	> 95%	45	5.11	4.09	6.18
Type 1 Diabetes	Finland	Females	FinnGen	Age	> 95%	50	5.4	4.36	6.48
Type 1 Diabetes	Finland	Females	FinnGen	Age	> 95%	55	5.67	4.6	6.76
Type 1 Diabetes	Finland	Females	FinnGen	Age	> 95%	60	5.93	4.79	7.08
Type 1 Diabetes	Finland	Females	FinnGen	Age	> 95%	65	6.17	5.05	7.31
Type 1 Diabetes	Finland	Females	FinnGen	Age	> 95%	70	6.41	5.26	7.54
Type 1 Diabetes	Finland	Females	FinnGen	Age	> 95%	75	6.64	5.43	7.83
Type 1 Diabetes	Finland	Females	FinnGen	Age	> 95%	80	6.89	5.68	8.05
Type 1 Diabetes	Estonia	Males	Estonian Biobank	Age	< 20%	5	0.02	0	0.07
Type 1 Diabetes	Estonia	Males	Estonian Biobank	Age	< 20%	10	0.04	0.01	0.12
Type 1 Diabetes	Estonia	Males	Estonian Biobank	Age	< 20%	15	0.07	0.03	0.18
Type 1 Diabetes	Estonia	Males	Estonian Biobank	Age	< 20%	20	0.1	0.05	0.21
Type 1 Diabetes	Estonia	Males	Estonian Biobank	Age	< 20%	25	0.13	0.07	0.27
Type 1 Diabetes	Estonia	Males	Estonian Biobank	Age	< 20%	30	0.17	0.1	0.31
Type 1 Diabetes	Estonia	Males	Estonian Biobank	Age	< 20%	35	0.2	0.13	0.33
Type 1 Diabetes	Estonia	Males	Estonian Biobank	Age	< 20%	40	0.23	0.16	0.37
Type 1 Diabetes	Estonia	Males	Estonian Biobank	Age	< 20%	45	0.26	0.18	0.41
Type 1 Diabetes	Estonia	Males	Estonian Biobank	Age	< 20%	50	0.29	0.21	0.44
Type 1 Diabetes	Estonia	Males	Estonian Biobank	Age	< 20%	55	0.32	0.22	0.46
Type 1 Diabetes	Estonia	Males	Estonian Biobank	Age	< 20%	60	0.34	0.24	0.5
Type 1 Diabetes	Estonia	Males	Estonian Biobank	Age	< 20%	65	0.36	0.26	0.52
Type 1 Diabetes	Estonia	Males	Estonian Biobank	Age	< 20%	70	0.37	0.27	0.54
Type 1 Diabetes	Estonia	Males	Estonian Biobank	Age	< 20%	75	0.39	0.29	0.55
Type 1 Diabetes	Estonia	Males	Estonian Biobank	Age	< 20%	80	0.4	0.3	0.57
Type 1 Diabetes	Estonia	Males	Estonian Biobank	Age	20-40%	5	0.03	0.01	0.09
Type 1 Diabetes	Estonia	Males	Estonian Biobank	Age	20-40%	10	0.08	0.03	0.17
Type 1 Diabetes	Estonia	Males	Estonian Biobank	Age	20-40%	15	0.14	0.06	0.27
Type 1 Diabetes	Estonia	Males	Estonian Biobank	Age	20-40%	20	0.19	0.1	0.33
Type 1 Diabetes	Estonia	Males	Estonian Biobank	Age	20-40%	25	0.24	0.14	0.4
Type 1 Diabetes	Estonia	Males	Estonian Biobank	Age	20-40%	30	0.29	0.18	0.44
Type 1 Diabetes	Estonia	Males	Estonian Biobank	Age	20-40%	35	0.33	0.22	0.5
Type 1 Diabetes	Estonia	Males	Estonian Biobank	Age	20-40%	40	0.38	0.25	0.54
Type 1 Diabetes	Estonia	Males	Estonian Biobank	Age	20-40%	45	0.42	0.29	0.59
Type 1 Diabetes	Estonia	Males	Estonian Biobank	Age	20-40%	50	0.45	0.31	0.63
Type 1 Diabetes	Estonia	Males	Estonian Biobank	Age	20-40%	55	0.48	0.35	0.66
Type 1 Diabetes	Estonia	Males	Estonian Biobank	Age	20-40%	60	0.51	0.37	0.69
Type 1 Diabetes	Estonia	Males	Estonian Biobank	Age	20-40%	65	0.53	0.39	0.71
Type 1 Diabetes	Estonia	Males	Estonian Biobank	Age	20-40%	70	0.55	0.41	0.74
Type 1 Diabetes	Estonia	Males	Estonian Biobank	Age	20-40%	75	0.57	0.43	0.75
Type 1 Diabetes	Estonia	Males	Estonian Biobank	Age	20-40%	80	0.59	0.45	0.77
Type 1 Diabetes	Estonia	Males	Estonian Biobank	Age	40-60%	5	0.03	0.01	0.06
Type 1 Diabetes	Estonia	Males	Estonian Biobank	Age	40-60%	10	0.08	0.04	0.11
Type 1 Diabetes	Estonia	Males	Estonian Biobank	Age	40-60%	15	0.14	0.08	0.18
Type 1 Diabetes	Estonia	Males	Estonian Biobank	Age	40-60%	20	0.19	0.12	0.24
Type 1 Diabetes	Estonia	Males	Estonian Biobank	Age	40-60%	25	0.24	0.16	0.29
Type 1 Diabetes	Estonia	Males	Estonian Biobank	Age	40-60%	30	0.29	0.2	0.36
Type 1 Diabetes	Estonia	Males	Estonian Biobank	Age	40-60%	35	0.34	0.24	0.41
Type 1 Diabetes	Estonia	Males	Estonian Biobank	Age	40-60%	40	0.38	0.27	0.46
Type 1 Diabetes	Estonia	Males	Estonian Biobank	Age	40-60%	45	0.43	0.31	0.51
Type 1 Diabetes	Estonia	Males	Estonian Biobank	Age	40-60%	50	0.46	0.34	0.54
Type 1 Diabetes	Estonia	Males	Estonian Biobank	Age	40-60%	55	0.5	0.37	0.57
Type 1 Diabetes	Estonia	Males	Estonian Biobank	Age	40-60%	60	0.53	0.4	0.61
Type 1 Diabetes	Estonia	Males	Estonian Biobank	Age	40-60%	65	0.55	0.42	0.63
Type 1 Diabetes	Estonia	Males	Estonian Biobank	Age	40-60%	70	0.57	0.44	0.65
Type 1 Diabetes	Estonia	Males	Estonian Biobank	Age	40-60%	75	0.59	0.46	0.66
Type 1 Diabetes	Estonia	Males	Estonian Biobank	Age	40-60%	80	0.61	0.47	0.69
Type 1 Diabetes	Estonia	Males	Estonian Biobank	Age	60-80%	5	0.05	0.01	0.13
Type 1 Diabetes	Estonia	Males	Estonian Biobank	Age	60-80%	10	0.13	0.05	0.24
Type 1 Diabetes	Estonia	Males	Estonian Biobank	Age	60-80%	15	0.22	0.11	0.38
Type 1 Diabetes	Estonia	Males	Estonian Biobank	Age	60-80%	20	0.3	0.16	0.46
Type 1 Diabetes	Estonia	Males	Estonian Biobank	Age	60-80%	25	0.37	0.22	0.55
Type 1 Diabetes	Estonia	Males	Estonian Biobank	Age	60-80%	30	0.45	0.29	0.62
Type 1 Diabetes	Estonia	Males	Estonian Biobank	Age	60-80%	35	0.51	0.35	0.71
Type 1 Diabetes	Estonia	Males	Estonian Biobank	Age	60-80%	40	0.56	0.4	0.76
Type 1 Diabetes	Estonia	Males	Estonian Biobank	Age	60-80%	45	0.62	0.44	0.82
Type 1 Diabetes	Estonia	Males	Estonian Biobank	Age	60-80%	50	0.66	0.48	0.86
Type 1 Diabetes	Estonia	Males	Estonian Biobank	Age	60-80%	55	0.7	0.52	0.91
Type 1 Diabetes	Estonia	Males	Estonian Biobank	Age	60-80%	60	0.73	0.55	0.94
Type 1 Diabetes	Estonia	Males	Estonian Biobank	Age	60-80%	65	0.76	0.57	0.97
Type 1 Diabetes	Estonia	Males	Estonian Biobank	Age	60-80%	70	0.78	0.6	0.99
Type 1 Diabetes	Estonia	Males	Estonian Biobank	Age	60-80%	75	0.81	0.62	1.02
Type 1 Diabetes	Estonia	Males	Estonian Biobank	Age	60-80%	80	0.83	0.63	1.04
Type 1 Diabetes	Estonia	Males	Estonian Biobank	Age	80-90%	5	0.09	0.02	0.22
Type 1 Diabetes	Estonia	Males	Estonian Biobank	Age	80-90%	10	0.22	0.09	0.44
Type 1 Diabetes	Estonia	Males	Estonian Biobank	Age	80-90%	15	0.37	0.18	0.65
Type 1 Diabetes	Estonia	Males	Estonian Biobank	Age	80-90%	20	0.5	0.29	0.8
Type 1 Diabetes	Estonia	Males	Estonian Biobank	Age	80-90%	25	0.62	0.38	0.94
Type 1 Diabetes	Estonia	Males	Estonian Biobank	Age	80-90%	30	0.73	0.47	1.07
Type 1 Diabetes	Estonia	Males	Estonian Biobank	Age	80-90%	35	0.82	0.55	1.19
Type 1 Diabetes	Estonia	Males	Estonian Biobank	Age	80-90%	40	0.9	0.62	1.28
Type 1 Diabetes	Estonia	Males	Estonian Biobank	Age	80-90%	45	0.98	0.68	1.36
Type 1 Diabetes	Estonia	Males	Estonian Biobank	Age	80-90%	50	1.04	0.74	1.43
Type 1 Diabetes	Estonia	Males	Estonian Biobank	Age	80-90%	55	1.09	0.79	1.5
Type 1 Diabetes	Estonia	Males	Estonian Biobank	Age	80-90%	60	1.14	0.83	1.55
Type 1 Diabetes	Estonia	Males	Estonian Biobank	Age	80-90%	65	1.18	0.87	1.59
Type 1 Diabetes	Estonia	Males	Estonian Biobank	Age	80-90%	70	1.21	0.9	1.62
Type 1 Diabetes	Estonia	Males	Estonian Biobank	Age	80-90%	75	1.25	0.94	1.66
Type 1 Diabetes	Estonia	Males	Estonian Biobank	Age	80-90%	80	1.28	0.96	1.68
Type 1 Diabetes	Estonia	Males	Estonian Biobank	Age	90-95%	5	0.05	0.01	0.24
Type 1 Diabetes	Estonia	Males	Estonian Biobank	Age	90-95%	10	0.13	0.03	0.43
Type 1 Diabetes	Estonia	Males	Estonian Biobank	Age	90-95%	15	0.21	0.07	0.62
Type 1 Diabetes	Estonia	Males	Estonian Biobank	Age	90-95%	20	0.29	0.13	0.72
Type 1 Diabetes	Estonia	Males	Estonian Biobank	Age	90-95%	25	0.35	0.18	0.82
Type 1 Diabetes	Estonia	Males	Estonian Biobank	Age	90-95%	30	0.42	0.23	0.89
Type 1 Diabetes	Estonia	Males	Estonian Biobank	Age	90-95%	35	0.47	0.29	0.97
Type 1 Diabetes	Estonia	Males	Estonian Biobank	Age	90-95%	40	0.52	0.32	1.03
Type 1 Diabetes	Estonia	Males	Estonian Biobank	Age	90-95%	45	0.56	0.37	1.06
Type 1 Diabetes	Estonia	Males	Estonian Biobank	Age	90-95%	50	0.6	0.4	1.12
Type 1 Diabetes	Estonia	Males	Estonian Biobank	Age	90-95%	55	0.63	0.44	1.16
Type 1 Diabetes	Estonia	Males	Estonian Biobank	Age	90-95%	60	0.65	0.47	1.21
Type 1 Diabetes	Estonia	Males	Estonian Biobank	Age	90-95%	65	0.68	0.49	1.22
Type 1 Diabetes	Estonia	Males	Estonian Biobank	Age	90-95%	70	0.7	0.5	1.24
Type 1 Diabetes	Estonia	Males	Estonian Biobank	Age	90-95%	75	0.71	0.52	1.26
Type 1 Diabetes	Estonia	Males	Estonian Biobank	Age	90-95%	80	0.73	0.54	1.27
Type 1 Diabetes	Estonia	Males	Estonian Biobank	Age	> 95%	5	0.26	0.06	0.57
Type 1 Diabetes	Estonia	Males	Estonian Biobank	Age	> 95%	10	0.62	0.25	1.2
Type 1 Diabetes	Estonia	Males	Estonian Biobank	Age	> 95%	15	1.03	0.5	1.77
Type 1 Diabetes	Estonia	Males	Estonian Biobank	Age	> 95%	20	1.32	0.75	2.09
Type 1 Diabetes	Estonia	Males	Estonian Biobank	Age	> 95%	25	1.58	0.98	2.38
Type 1 Diabetes	Estonia	Males	Estonian Biobank	Age	> 95%	30	1.8	1.13	2.63
Type 1 Diabetes	Estonia	Males	Estonian Biobank	Age	> 95%	35	1.96	1.27	2.79
Type 1 Diabetes	Estonia	Males	Estonian Biobank	Age	> 95%	40	2.09	1.39	2.92
Type 1 Diabetes	Estonia	Males	Estonian Biobank	Age	> 95%	45	2.2	1.48	3.04
Type 1 Diabetes	Estonia	Males	Estonian Biobank	Age	> 95%	50	2.28	1.54	3.13
Type 1 Diabetes	Estonia	Males	Estonian Biobank	Age	> 95%	55	2.35	1.61	3.17
Type 1 Diabetes	Estonia	Males	Estonian Biobank	Age	> 95%	60	2.41	1.69	3.3
Type 1 Diabetes	Estonia	Males	Estonian Biobank	Age	> 95%	65	2.46	1.71	3.33
Type 1 Diabetes	Estonia	Males	Estonian Biobank	Age	> 95%	70	2.51	1.75	3.41
Type 1 Diabetes	Estonia	Males	Estonian Biobank	Age	> 95%	75	2.55	1.8	3.45
Type 1 Diabetes	Estonia	Males	Estonian Biobank	Age	> 95%	80	2.59	1.84	3.48
Type 1 Diabetes	Estonia	Females	Estonian Biobank	Age	< 20%	5	0.02	0	0.06
Type 1 Diabetes	Estonia	Females	Estonian Biobank	Age	< 20%	10	0.04	0.01	0.13
Type 1 Diabetes	Estonia	Females	Estonian Biobank	Age	< 20%	15	0.07	0.03	0.17
Type 1 Diabetes	Estonia	Females	Estonian Biobank	Age	< 20%	20	0.1	0.05	0.21
Type 1 Diabetes	Estonia	Females	Estonian Biobank	Age	< 20%	25	0.12	0.07	0.24
Type 1 Diabetes	Estonia	Females	Estonian Biobank	Age	< 20%	30	0.15	0.09	0.26
Type 1 Diabetes	Estonia	Females	Estonian Biobank	Age	< 20%	35	0.17	0.1	0.28
Type 1 Diabetes	Estonia	Females	Estonian Biobank	Age	< 20%	40	0.19	0.12	0.31
Type 1 Diabetes	Estonia	Females	Estonian Biobank	Age	< 20%	45	0.21	0.14	0.34
Type 1 Diabetes	Estonia	Females	Estonian Biobank	Age	< 20%	50	0.23	0.16	0.36
Type 1 Diabetes	Estonia	Females	Estonian Biobank	Age	< 20%	55	0.26	0.18	0.39
Type 1 Diabetes	Estonia	Females	Estonian Biobank	Age	< 20%	60	0.28	0.2	0.41
Type 1 Diabetes	Estonia	Females	Estonian Biobank	Age	< 20%	65	0.3	0.22	0.44
Type 1 Diabetes	Estonia	Females	Estonian Biobank	Age	< 20%	70	0.32	0.24	0.47
Type 1 Diabetes	Estonia	Females	Estonian Biobank	Age	< 20%	75	0.35	0.26	0.49
Type 1 Diabetes	Estonia	Females	Estonian Biobank	Age	< 20%	80	0.37	0.28	0.53
Type 1 Diabetes	Estonia	Females	Estonian Biobank	Age	20-40%	5	0.03	0.01	0.08
Type 1 Diabetes	Estonia	Females	Estonian Biobank	Age	20-40%	10	0.08	0.03	0.16
Type 1 Diabetes	Estonia	Females	Estonian Biobank	Age	20-40%	15	0.14	0.06	0.25
Type 1 Diabetes	Estonia	Females	Estonian Biobank	Age	20-40%	20	0.18	0.1	0.3
Type 1 Diabetes	Estonia	Females	Estonian Biobank	Age	20-40%	25	0.22	0.12	0.35
Type 1 Diabetes	Estonia	Females	Estonian Biobank	Age	20-40%	30	0.25	0.16	0.39
Type 1 Diabetes	Estonia	Females	Estonian Biobank	Age	20-40%	35	0.28	0.18	0.43
Type 1 Diabetes	Estonia	Females	Estonian Biobank	Age	20-40%	40	0.31	0.21	0.45
Type 1 Diabetes	Estonia	Females	Estonian Biobank	Age	20-40%	45	0.34	0.24	0.49
Type 1 Diabetes	Estonia	Females	Estonian Biobank	Age	20-40%	50	0.37	0.26	0.52
Type 1 Diabetes	Estonia	Females	Estonian Biobank	Age	20-40%	55	0.4	0.29	0.55
Type 1 Diabetes	Estonia	Females	Estonian Biobank	Age	20-40%	60	0.43	0.3	0.57
Type 1 Diabetes	Estonia	Females	Estonian Biobank	Age	20-40%	65	0.45	0.33	0.6
Type 1 Diabetes	Estonia	Females	Estonian Biobank	Age	20-40%	70	0.48	0.35	0.64
Type 1 Diabetes	Estonia	Females	Estonian Biobank	Age	20-40%	75	0.51	0.37	0.68
Type 1 Diabetes	Estonia	Females	Estonian Biobank	Age	20-40%	80	0.54	0.4	0.71
Type 1 Diabetes	Estonia	Females	Estonian Biobank	Age	40-60%	5	0.03	0.01	0.06
Type 1 Diabetes	Estonia	Females	Estonian Biobank	Age	40-60%	10	0.08	0.04	0.11
Type 1 Diabetes	Estonia	Females	Estonian Biobank	Age	40-60%	15	0.13	0.08	0.18
Type 1 Diabetes	Estonia	Females	Estonian Biobank	Age	40-60%	20	0.18	0.11	0.23
Type 1 Diabetes	Estonia	Females	Estonian Biobank	Age	40-60%	25	0.22	0.14	0.27
Type 1 Diabetes	Estonia	Females	Estonian Biobank	Age	40-60%	30	0.26	0.17	0.32
Type 1 Diabetes	Estonia	Females	Estonian Biobank	Age	40-60%	35	0.29	0.2	0.35
Type 1 Diabetes	Estonia	Females	Estonian Biobank	Age	40-60%	40	0.32	0.23	0.38
Type 1 Diabetes	Estonia	Females	Estonian Biobank	Age	40-60%	45	0.35	0.25	0.41
Type 1 Diabetes	Estonia	Females	Estonian Biobank	Age	40-60%	50	0.38	0.28	0.45
Type 1 Diabetes	Estonia	Females	Estonian Biobank	Age	40-60%	55	0.41	0.31	0.48
Type 1 Diabetes	Estonia	Females	Estonian Biobank	Age	40-60%	60	0.44	0.33	0.5
Type 1 Diabetes	Estonia	Females	Estonian Biobank	Age	40-60%	65	0.47	0.35	0.54
Type 1 Diabetes	Estonia	Females	Estonian Biobank	Age	40-60%	70	0.5	0.38	0.57
Type 1 Diabetes	Estonia	Females	Estonian Biobank	Age	40-60%	75	0.53	0.4	0.6
Type 1 Diabetes	Estonia	Females	Estonian Biobank	Age	40-60%	80	0.56	0.43	0.63
Type 1 Diabetes	Estonia	Females	Estonian Biobank	Age	60-80%	5	0.05	0.01	0.12
Type 1 Diabetes	Estonia	Females	Estonian Biobank	Age	60-80%	10	0.13	0.05	0.25
Type 1 Diabetes	Estonia	Females	Estonian Biobank	Age	60-80%	15	0.22	0.11	0.38
Type 1 Diabetes	Estonia	Females	Estonian Biobank	Age	60-80%	20	0.29	0.16	0.46
Type 1 Diabetes	Estonia	Females	Estonian Biobank	Age	60-80%	25	0.34	0.21	0.53
Type 1 Diabetes	Estonia	Females	Estonian Biobank	Age	60-80%	30	0.39	0.25	0.58
Type 1 Diabetes	Estonia	Females	Estonian Biobank	Age	60-80%	35	0.44	0.29	0.63
Type 1 Diabetes	Estonia	Females	Estonian Biobank	Age	60-80%	40	0.48	0.33	0.67
Type 1 Diabetes	Estonia	Females	Estonian Biobank	Age	60-80%	45	0.51	0.36	0.72
Type 1 Diabetes	Estonia	Females	Estonian Biobank	Age	60-80%	50	0.55	0.39	0.75
Type 1 Diabetes	Estonia	Females	Estonian Biobank	Age	60-80%	55	0.58	0.43	0.79
Type 1 Diabetes	Estonia	Females	Estonian Biobank	Age	60-80%	60	0.61	0.45	0.82
Type 1 Diabetes	Estonia	Females	Estonian Biobank	Age	60-80%	65	0.65	0.48	0.86
Type 1 Diabetes	Estonia	Females	Estonian Biobank	Age	60-80%	70	0.68	0.51	0.89
Type 1 Diabetes	Estonia	Females	Estonian Biobank	Age	60-80%	75	0.72	0.54	0.94
Type 1 Diabetes	Estonia	Females	Estonian Biobank	Age	60-80%	80	0.75	0.58	0.97
Type 1 Diabetes	Estonia	Females	Estonian Biobank	Age	80-90%	5	0.08	0.02	0.21
Type 1 Diabetes	Estonia	Females	Estonian Biobank	Age	80-90%	10	0.21	0.08	0.41
Type 1 Diabetes	Estonia	Females	Estonian Biobank	Age	80-90%	15	0.37	0.18	0.64
Type 1 Diabetes	Estonia	Females	Estonian Biobank	Age	80-90%	20	0.48	0.26	0.77
Type 1 Diabetes	Estonia	Females	Estonian Biobank	Age	80-90%	25	0.57	0.34	0.87
Type 1 Diabetes	Estonia	Females	Estonian Biobank	Age	80-90%	30	0.65	0.4	0.96
Type 1 Diabetes	Estonia	Females	Estonian Biobank	Age	80-90%	35	0.71	0.45	1.02
Type 1 Diabetes	Estonia	Females	Estonian Biobank	Age	80-90%	40	0.77	0.51	1.07
Type 1 Diabetes	Estonia	Females	Estonian Biobank	Age	80-90%	45	0.82	0.55	1.14
Type 1 Diabetes	Estonia	Females	Estonian Biobank	Age	80-90%	50	0.87	0.6	1.2
Type 1 Diabetes	Estonia	Females	Estonian Biobank	Age	80-90%	55	0.92	0.64	1.24
Type 1 Diabetes	Estonia	Females	Estonian Biobank	Age	80-90%	60	0.96	0.69	1.29
Type 1 Diabetes	Estonia	Females	Estonian Biobank	Age	80-90%	65	1.01	0.72	1.34
Type 1 Diabetes	Estonia	Females	Estonian Biobank	Age	80-90%	70	1.06	0.77	1.39
Type 1 Diabetes	Estonia	Females	Estonian Biobank	Age	80-90%	75	1.11	0.81	1.45
Type 1 Diabetes	Estonia	Females	Estonian Biobank	Age	80-90%	80	1.16	0.86	1.5
Type 1 Diabetes	Estonia	Females	Estonian Biobank	Age	90-95%	5	0.05	0	0.23
Type 1 Diabetes	Estonia	Females	Estonian Biobank	Age	90-95%	10	0.12	0.03	0.49
Type 1 Diabetes	Estonia	Females	Estonian Biobank	Age	90-95%	15	0.21	0.08	0.72
Type 1 Diabetes	Estonia	Females	Estonian Biobank	Age	90-95%	20	0.27	0.12	0.8
Type 1 Diabetes	Estonia	Females	Estonian Biobank	Age	90-95%	25	0.32	0.16	0.83
Type 1 Diabetes	Estonia	Females	Estonian Biobank	Age	90-95%	30	0.37	0.2	0.91
Type 1 Diabetes	Estonia	Females	Estonian Biobank	Age	90-95%	35	0.41	0.23	0.95
Type 1 Diabetes	Estonia	Females	Estonian Biobank	Age	90-95%	40	0.44	0.27	0.96
Type 1 Diabetes	Estonia	Females	Estonian Biobank	Age	90-95%	45	0.47	0.29	0.99
Type 1 Diabetes	Estonia	Females	Estonian Biobank	Age	90-95%	50	0.5	0.32	1.03
Type 1 Diabetes	Estonia	Females	Estonian Biobank	Age	90-95%	55	0.53	0.35	1.06
Type 1 Diabetes	Estonia	Females	Estonian Biobank	Age	90-95%	60	0.55	0.37	1.1
Type 1 Diabetes	Estonia	Females	Estonian Biobank	Age	90-95%	65	0.58	0.4	1.12
Type 1 Diabetes	Estonia	Females	Estonian Biobank	Age	90-95%	70	0.61	0.43	1.16
Type 1 Diabetes	Estonia	Females	Estonian Biobank	Age	90-95%	75	0.64	0.46	1.2
Type 1 Diabetes	Estonia	Females	Estonian Biobank	Age	90-95%	80	0.66	0.48	1.23
Type 1 Diabetes	Estonia	Females	Estonian Biobank	Age	> 95%	5	0.24	0.05	0.55
Type 1 Diabetes	Estonia	Females	Estonian Biobank	Age	> 95%	10	0.6	0.26	1.18
Type 1 Diabetes	Estonia	Females	Estonian Biobank	Age	> 95%	15	1.01	0.51	1.7
Type 1 Diabetes	Estonia	Females	Estonian Biobank	Age	> 95%	20	1.27	0.74	2
Type 1 Diabetes	Estonia	Females	Estonian Biobank	Age	> 95%	25	1.46	0.9	2.25
Type 1 Diabetes	Estonia	Females	Estonian Biobank	Age	> 95%	30	1.62	1.01	2.43
Type 1 Diabetes	Estonia	Females	Estonian Biobank	Age	> 95%	35	1.73	1.1	2.53
Type 1 Diabetes	Estonia	Females	Estonian Biobank	Age	> 95%	40	1.82	1.19	2.64
Type 1 Diabetes	Estonia	Females	Estonian Biobank	Age	> 95%	45	1.9	1.26	2.73
Type 1 Diabetes	Estonia	Females	Estonian Biobank	Age	> 95%	50	1.96	1.34	2.79
Type 1 Diabetes	Estonia	Females	Estonian Biobank	Age	> 95%	55	2.02	1.4	2.84
Type 1 Diabetes	Estonia	Females	Estonian Biobank	Age	> 95%	60	2.09	1.46	2.91
Type 1 Diabetes	Estonia	Females	Estonian Biobank	Age	> 95%	65	2.15	1.53	2.96
Type 1 Diabetes	Estonia	Females	Estonian Biobank	Age	> 95%	70	2.21	1.58	3.03
Type 1 Diabetes	Estonia	Females	Estonian Biobank	Age	> 95%	75	2.28	1.64	3.13
Type 1 Diabetes	Estonia	Females	Estonian Biobank	Age	> 95%	80	2.34	1.71	3.19
Hip Osteoarthritis	Massachusetts (USA)	Males	Mass General Brigham	Sex	< 20%	5	0	0	0
Hip Osteoarthritis	Massachusetts (USA)	Males	Mass General Brigham	Sex	< 20%	10	0	0	0
Hip Osteoarthritis	Massachusetts (USA)	Males	Mass General Brigham	Sex	< 20%	15	0	0	0
Hip Osteoarthritis	Massachusetts (USA)	Males	Mass General Brigham	Sex	< 20%	20	0	0	0
Hip Osteoarthritis	Massachusetts (USA)	Males	Mass General Brigham	Sex	< 20%	25	0	0	0
Hip Osteoarthritis	Massachusetts (USA)	Males	Mass General Brigham	Sex	< 20%	30	0	0	0
Hip Osteoarthritis	Massachusetts (USA)	Males	Mass General Brigham	Sex	< 20%	35	0.11	0.06	0.17
Hip Osteoarthritis	Massachusetts (USA)	Males	Mass General Brigham	Sex	< 20%	40	0.35	0.21	0.5
Hip Osteoarthritis	Massachusetts (USA)	Males	Mass General Brigham	Sex	< 20%	45	0.82	0.58	1.07
Hip Osteoarthritis	Massachusetts (USA)	Males	Mass General Brigham	Sex	< 20%	50	1.6	1.1	2.14
Hip Osteoarthritis	Massachusetts (USA)	Males	Mass General Brigham	Sex	< 20%	55	2.52	1.86	3.15
Hip Osteoarthritis	Massachusetts (USA)	Males	Mass General Brigham	Sex	< 20%	60	3.41	2.58	4.27
Hip Osteoarthritis	Massachusetts (USA)	Males	Mass General Brigham	Sex	< 20%	65	4.2	3.22	5.16
Hip Osteoarthritis	Massachusetts (USA)	Males	Mass General Brigham	Sex	< 20%	70	4.81	3.74	5.83
Hip Osteoarthritis	Massachusetts (USA)	Males	Mass General Brigham	Sex	< 20%	75	5.2	4.12	6.3
Hip Osteoarthritis	Massachusetts (USA)	Males	Mass General Brigham	Sex	< 20%	80	5.33	4.24	6.45
Hip Osteoarthritis	Massachusetts (USA)	Males	Mass General Brigham	Sex	20-40%	5	0	0	0
Hip Osteoarthritis	Massachusetts (USA)	Males	Mass General Brigham	Sex	20-40%	10	0	0	0
Hip Osteoarthritis	Massachusetts (USA)	Males	Mass General Brigham	Sex	20-40%	15	0	0	0
Hip Osteoarthritis	Massachusetts (USA)	Males	Mass General Brigham	Sex	20-40%	20	0	0	0
Hip Osteoarthritis	Massachusetts (USA)	Males	Mass General Brigham	Sex	20-40%	25	0	0	0
Hip Osteoarthritis	Massachusetts (USA)	Males	Mass General Brigham	Sex	20-40%	30	0	0	0
Hip Osteoarthritis	Massachusetts (USA)	Males	Mass General Brigham	Sex	20-40%	35	0.12	0.06	0.18
Hip Osteoarthritis	Massachusetts (USA)	Males	Mass General Brigham	Sex	20-40%	40	0.37	0.21	0.52
Hip Osteoarthritis	Massachusetts (USA)	Males	Mass General Brigham	Sex	20-40%	45	0.85	0.59	1.11
Hip Osteoarthritis	Massachusetts (USA)	Males	Mass General Brigham	Sex	20-40%	50	1.66	1.15	2.21
Hip Osteoarthritis	Massachusetts (USA)	Males	Mass General Brigham	Sex	20-40%	55	2.62	1.91	3.31
Hip Osteoarthritis	Massachusetts (USA)	Males	Mass General Brigham	Sex	20-40%	60	3.55	2.65	4.5
Hip Osteoarthritis	Massachusetts (USA)	Males	Mass General Brigham	Sex	20-40%	65	4.37	3.33	5.45
Hip Osteoarthritis	Massachusetts (USA)	Males	Mass General Brigham	Sex	20-40%	70	5	3.86	6.21
Hip Osteoarthritis	Massachusetts (USA)	Males	Mass General Brigham	Sex	20-40%	75	5.4	4.2	6.64
Hip Osteoarthritis	Massachusetts (USA)	Males	Mass General Brigham	Sex	20-40%	80	5.54	4.33	6.79
Hip Osteoarthritis	Massachusetts (USA)	Males	Mass General Brigham	Sex	40-60%	5	0	0	0
Hip Osteoarthritis	Massachusetts (USA)	Males	Mass General Brigham	Sex	40-60%	10	0	0	0
Hip Osteoarthritis	Massachusetts (USA)	Males	Mass General Brigham	Sex	40-60%	15	0	0	0
Hip Osteoarthritis	Massachusetts (USA)	Males	Mass General Brigham	Sex	40-60%	20	0	0	0
Hip Osteoarthritis	Massachusetts (USA)	Males	Mass General Brigham	Sex	40-60%	25	0	0	0
Hip Osteoarthritis	Massachusetts (USA)	Males	Mass General Brigham	Sex	40-60%	30	0	0	0
Hip Osteoarthritis	Massachusetts (USA)	Males	Mass General Brigham	Sex	40-60%	35	0.12	0.07	0.18
Hip Osteoarthritis	Massachusetts (USA)	Males	Mass General Brigham	Sex	40-60%	40	0.39	0.23	0.54
Hip Osteoarthritis	Massachusetts (USA)	Males	Mass General Brigham	Sex	40-60%	45	0.91	0.65	1.17
Hip Osteoarthritis	Massachusetts (USA)	Males	Mass General Brigham	Sex	40-60%	50	1.77	1.24	2.26
Hip Osteoarthritis	Massachusetts (USA)	Males	Mass General Brigham	Sex	40-60%	55	2.79	2.12	3.42
Hip Osteoarthritis	Massachusetts (USA)	Males	Mass General Brigham	Sex	40-60%	60	3.78	2.89	4.65
Hip Osteoarthritis	Massachusetts (USA)	Males	Mass General Brigham	Sex	40-60%	65	4.65	3.66	5.61
Hip Osteoarthritis	Massachusetts (USA)	Males	Mass General Brigham	Sex	40-60%	70	5.32	4.26	6.39
Hip Osteoarthritis	Massachusetts (USA)	Males	Mass General Brigham	Sex	40-60%	75	5.75	4.64	6.8
Hip Osteoarthritis	Massachusetts (USA)	Males	Mass General Brigham	Sex	40-60%	80	5.89	4.77	6.94
Hip Osteoarthritis	Massachusetts (USA)	Males	Mass General Brigham	Sex	60-80%	5	0	0	0
Hip Osteoarthritis	Massachusetts (USA)	Males	Mass General Brigham	Sex	60-80%	10	0	0	0
Hip Osteoarthritis	Massachusetts (USA)	Males	Mass General Brigham	Sex	60-80%	15	0	0	0
Hip Osteoarthritis	Massachusetts (USA)	Males	Mass General Brigham	Sex	60-80%	20	0	0	0
Hip Osteoarthritis	Massachusetts (USA)	Males	Mass General Brigham	Sex	60-80%	25	0	0	0
Hip Osteoarthritis	Massachusetts (USA)	Males	Mass General Brigham	Sex	60-80%	30	0	0	0
Hip Osteoarthritis	Massachusetts (USA)	Males	Mass General Brigham	Sex	60-80%	35	0.14	0.08	0.22
Hip Osteoarthritis	Massachusetts (USA)	Males	Mass General Brigham	Sex	60-80%	40	0.45	0.26	0.62
Hip Osteoarthritis	Massachusetts (USA)	Males	Mass General Brigham	Sex	60-80%	45	1.04	0.74	1.34
Hip Osteoarthritis	Massachusetts (USA)	Males	Mass General Brigham	Sex	60-80%	50	2.02	1.39	2.65
Hip Osteoarthritis	Massachusetts (USA)	Males	Mass General Brigham	Sex	60-80%	55	3.19	2.36	3.98
Hip Osteoarthritis	Massachusetts (USA)	Males	Mass General Brigham	Sex	60-80%	60	4.32	3.22	5.39
Hip Osteoarthritis	Massachusetts (USA)	Males	Mass General Brigham	Sex	60-80%	65	5.31	4.08	6.56
Hip Osteoarthritis	Massachusetts (USA)	Males	Mass General Brigham	Sex	60-80%	70	6.07	4.75	7.45
Hip Osteoarthritis	Massachusetts (USA)	Males	Mass General Brigham	Sex	60-80%	75	6.55	5.18	7.96
Hip Osteoarthritis	Massachusetts (USA)	Males	Mass General Brigham	Sex	60-80%	80	6.72	5.35	8.12
Hip Osteoarthritis	Massachusetts (USA)	Males	Mass General Brigham	Sex	80-90%	5	0	0	0
Hip Osteoarthritis	Massachusetts (USA)	Males	Mass General Brigham	Sex	80-90%	10	0	0	0
Hip Osteoarthritis	Massachusetts (USA)	Males	Mass General Brigham	Sex	80-90%	15	0	0	0
Hip Osteoarthritis	Massachusetts (USA)	Males	Mass General Brigham	Sex	80-90%	20	0	0	0
Hip Osteoarthritis	Massachusetts (USA)	Males	Mass General Brigham	Sex	80-90%	25	0	0	0
Hip Osteoarthritis	Massachusetts (USA)	Males	Mass General Brigham	Sex	80-90%	30	0	0	0
Hip Osteoarthritis	Massachusetts (USA)	Males	Mass General Brigham	Sex	80-90%	35	0.15	0.08	0.23
Hip Osteoarthritis	Massachusetts (USA)	Males	Mass General Brigham	Sex	80-90%	40	0.49	0.28	0.69
Hip Osteoarthritis	Massachusetts (USA)	Males	Mass General Brigham	Sex	80-90%	45	1.13	0.81	1.49
Hip Osteoarthritis	Massachusetts (USA)	Males	Mass General Brigham	Sex	80-90%	50	2.2	1.5	2.94
Hip Osteoarthritis	Massachusetts (USA)	Males	Mass General Brigham	Sex	80-90%	55	3.47	2.54	4.4
Hip Osteoarthritis	Massachusetts (USA)	Males	Mass General Brigham	Sex	80-90%	60	4.7	3.49	5.94
Hip Osteoarthritis	Massachusetts (USA)	Males	Mass General Brigham	Sex	80-90%	65	5.77	4.39	7.24
Hip Osteoarthritis	Massachusetts (USA)	Males	Mass General Brigham	Sex	80-90%	70	6.6	5.08	8.23
Hip Osteoarthritis	Massachusetts (USA)	Males	Mass General Brigham	Sex	80-90%	75	7.12	5.53	8.81
Hip Osteoarthritis	Massachusetts (USA)	Males	Mass General Brigham	Sex	80-90%	80	7.3	5.7	9.04
Hip Osteoarthritis	Massachusetts (USA)	Males	Mass General Brigham	Sex	90-95%	5	0	0	0
Hip Osteoarthritis	Massachusetts (USA)	Males	Mass General Brigham	Sex	90-95%	10	0	0	0
Hip Osteoarthritis	Massachusetts (USA)	Males	Mass General Brigham	Sex	90-95%	15	0	0	0
Hip Osteoarthritis	Massachusetts (USA)	Males	Mass General Brigham	Sex	90-95%	20	0	0	0
Hip Osteoarthritis	Massachusetts (USA)	Males	Mass General Brigham	Sex	90-95%	25	0	0	0
Hip Osteoarthritis	Massachusetts (USA)	Males	Mass General Brigham	Sex	90-95%	30	0	0	0
Hip Osteoarthritis	Massachusetts (USA)	Males	Mass General Brigham	Sex	90-95%	35	0.17	0.09	0.26
Hip Osteoarthritis	Massachusetts (USA)	Males	Mass General Brigham	Sex	90-95%	40	0.53	0.3	0.75
Hip Osteoarthritis	Massachusetts (USA)	Males	Mass General Brigham	Sex	90-95%	45	1.22	0.84	1.66
Hip Osteoarthritis	Massachusetts (USA)	Males	Mass General Brigham	Sex	90-95%	50	2.38	1.59	3.27
Hip Osteoarthritis	Massachusetts (USA)	Males	Mass General Brigham	Sex	90-95%	55	3.75	2.7	4.87
Hip Osteoarthritis	Massachusetts (USA)	Males	Mass General Brigham	Sex	90-95%	60	5.07	3.7	6.53
Hip Osteoarthritis	Massachusetts (USA)	Males	Mass General Brigham	Sex	90-95%	65	6.23	4.59	7.85
Hip Osteoarthritis	Massachusetts (USA)	Males	Mass General Brigham	Sex	90-95%	70	7.12	5.33	8.94
Hip Osteoarthritis	Massachusetts (USA)	Males	Mass General Brigham	Sex	90-95%	75	7.67	5.8	9.56
Hip Osteoarthritis	Massachusetts (USA)	Males	Mass General Brigham	Sex	90-95%	80	7.87	6	9.82
Hip Osteoarthritis	Massachusetts (USA)	Males	Mass General Brigham	Sex	> 95%	5	0	0	0
Hip Osteoarthritis	Massachusetts (USA)	Males	Mass General Brigham	Sex	> 95%	10	0	0	0
Hip Osteoarthritis	Massachusetts (USA)	Males	Mass General Brigham	Sex	> 95%	15	0	0	0
Hip Osteoarthritis	Massachusetts (USA)	Males	Mass General Brigham	Sex	> 95%	20	0	0	0
Hip Osteoarthritis	Massachusetts (USA)	Males	Mass General Brigham	Sex	> 95%	25	0	0	0
Hip Osteoarthritis	Massachusetts (USA)	Males	Mass General Brigham	Sex	> 95%	30	0	0	0
Hip Osteoarthritis	Massachusetts (USA)	Males	Mass General Brigham	Sex	> 95%	35	0.2	0.11	0.31
Hip Osteoarthritis	Massachusetts (USA)	Males	Mass General Brigham	Sex	> 95%	40	0.64	0.36	0.93
Hip Osteoarthritis	Massachusetts (USA)	Males	Mass General Brigham	Sex	> 95%	45	1.48	1.02	2.02
Hip Osteoarthritis	Massachusetts (USA)	Males	Mass General Brigham	Sex	> 95%	50	2.88	1.9	3.94
Hip Osteoarthritis	Massachusetts (USA)	Males	Mass General Brigham	Sex	> 95%	55	4.53	3.29	5.87
Hip Osteoarthritis	Massachusetts (USA)	Males	Mass General Brigham	Sex	> 95%	60	6.11	4.46	7.77
Hip Osteoarthritis	Massachusetts (USA)	Males	Mass General Brigham	Sex	> 95%	65	7.5	5.53	9.42
Hip Osteoarthritis	Massachusetts (USA)	Males	Mass General Brigham	Sex	> 95%	70	8.56	6.52	10.6
Hip Osteoarthritis	Massachusetts (USA)	Males	Mass General Brigham	Sex	> 95%	75	9.22	7.1	11.37
Hip Osteoarthritis	Massachusetts (USA)	Males	Mass General Brigham	Sex	> 95%	80	9.46	7.32	11.61
Hip Osteoarthritis	Massachusetts (USA)	Females	Mass General Brigham	Sex	< 20%	5	0	0	0
Hip Osteoarthritis	Massachusetts (USA)	Females	Mass General Brigham	Sex	< 20%	10	0	0	0
Hip Osteoarthritis	Massachusetts (USA)	Females	Mass General Brigham	Sex	< 20%	15	0	0	0
Hip Osteoarthritis	Massachusetts (USA)	Females	Mass General Brigham	Sex	< 20%	20	0	0	0
Hip Osteoarthritis	Massachusetts (USA)	Females	Mass General Brigham	Sex	< 20%	25	0	0	0
Hip Osteoarthritis	Massachusetts (USA)	Females	Mass General Brigham	Sex	< 20%	30	0	0	0
Hip Osteoarthritis	Massachusetts (USA)	Females	Mass General Brigham	Sex	< 20%	35	0.08	0.04	0.12
Hip Osteoarthritis	Massachusetts (USA)	Females	Mass General Brigham	Sex	< 20%	40	0.25	0.15	0.35
Hip Osteoarthritis	Massachusetts (USA)	Females	Mass General Brigham	Sex	< 20%	45	0.61	0.43	0.79
Hip Osteoarthritis	Massachusetts (USA)	Females	Mass General Brigham	Sex	< 20%	50	1.26	0.75	1.72
Hip Osteoarthritis	Massachusetts (USA)	Females	Mass General Brigham	Sex	< 20%	55	2.23	1.65	2.8
Hip Osteoarthritis	Massachusetts (USA)	Females	Mass General Brigham	Sex	< 20%	60	3.55	2.58	4.55
Hip Osteoarthritis	Massachusetts (USA)	Females	Mass General Brigham	Sex	< 20%	65	4.84	3.61	6.05
Hip Osteoarthritis	Massachusetts (USA)	Females	Mass General Brigham	Sex	< 20%	70	5.77	4.47	7.12
Hip Osteoarthritis	Massachusetts (USA)	Females	Mass General Brigham	Sex	< 20%	75	6.32	5.02	7.76
Hip Osteoarthritis	Massachusetts (USA)	Females	Mass General Brigham	Sex	< 20%	80	6.5	5.19	7.93
Hip Osteoarthritis	Massachusetts (USA)	Females	Mass General Brigham	Sex	20-40%	5	0	0	0
Hip Osteoarthritis	Massachusetts (USA)	Females	Mass General Brigham	Sex	20-40%	10	0	0	0
Hip Osteoarthritis	Massachusetts (USA)	Females	Mass General Brigham	Sex	20-40%	15	0	0	0
Hip Osteoarthritis	Massachusetts (USA)	Females	Mass General Brigham	Sex	20-40%	20	0	0	0
Hip Osteoarthritis	Massachusetts (USA)	Females	Mass General Brigham	Sex	20-40%	25	0	0	0
Hip Osteoarthritis	Massachusetts (USA)	Females	Mass General Brigham	Sex	20-40%	30	0	0	0
Hip Osteoarthritis	Massachusetts (USA)	Females	Mass General Brigham	Sex	20-40%	35	0.09	0.04	0.13
Hip Osteoarthritis	Massachusetts (USA)	Females	Mass General Brigham	Sex	20-40%	40	0.26	0.15	0.37
Hip Osteoarthritis	Massachusetts (USA)	Females	Mass General Brigham	Sex	20-40%	45	0.63	0.45	0.83
Hip Osteoarthritis	Massachusetts (USA)	Females	Mass General Brigham	Sex	20-40%	50	1.31	0.81	1.82
Hip Osteoarthritis	Massachusetts (USA)	Females	Mass General Brigham	Sex	20-40%	55	2.33	1.73	2.98
Hip Osteoarthritis	Massachusetts (USA)	Females	Mass General Brigham	Sex	20-40%	60	3.71	2.78	4.83
Hip Osteoarthritis	Massachusetts (USA)	Females	Mass General Brigham	Sex	20-40%	65	5.06	3.87	6.47
Hip Osteoarthritis	Massachusetts (USA)	Females	Mass General Brigham	Sex	20-40%	70	6.02	4.64	7.6
Hip Osteoarthritis	Massachusetts (USA)	Females	Mass General Brigham	Sex	20-40%	75	6.6	5.15	8.19
Hip Osteoarthritis	Massachusetts (USA)	Females	Mass General Brigham	Sex	20-40%	80	6.79	5.34	8.47
Hip Osteoarthritis	Massachusetts (USA)	Females	Mass General Brigham	Sex	40-60%	5	0	0	0
Hip Osteoarthritis	Massachusetts (USA)	Females	Mass General Brigham	Sex	40-60%	10	0	0	0
Hip Osteoarthritis	Massachusetts (USA)	Females	Mass General Brigham	Sex	40-60%	15	0	0	0
Hip Osteoarthritis	Massachusetts (USA)	Females	Mass General Brigham	Sex	40-60%	20	0	0	0
Hip Osteoarthritis	Massachusetts (USA)	Females	Mass General Brigham	Sex	40-60%	25	0	0	0
Hip Osteoarthritis	Massachusetts (USA)	Females	Mass General Brigham	Sex	40-60%	30	0	0	0
Hip Osteoarthritis	Massachusetts (USA)	Females	Mass General Brigham	Sex	40-60%	35	0.1	0.05	0.15
Hip Osteoarthritis	Massachusetts (USA)	Females	Mass General Brigham	Sex	40-60%	40	0.3	0.18	0.41
Hip Osteoarthritis	Massachusetts (USA)	Females	Mass General Brigham	Sex	40-60%	45	0.72	0.52	0.93
Hip Osteoarthritis	Massachusetts (USA)	Females	Mass General Brigham	Sex	40-60%	50	1.5	0.93	2.02
Hip Osteoarthritis	Massachusetts (USA)	Females	Mass General Brigham	Sex	40-60%	55	2.66	1.96	3.29
Hip Osteoarthritis	Massachusetts (USA)	Females	Mass General Brigham	Sex	40-60%	60	4.23	3.17	5.42
Hip Osteoarthritis	Massachusetts (USA)	Females	Mass General Brigham	Sex	40-60%	65	5.75	4.37	7.14
Hip Osteoarthritis	Massachusetts (USA)	Females	Mass General Brigham	Sex	40-60%	70	6.84	5.44	8.35
Hip Osteoarthritis	Massachusetts (USA)	Females	Mass General Brigham	Sex	40-60%	75	7.49	6.08	9.1
Hip Osteoarthritis	Massachusetts (USA)	Females	Mass General Brigham	Sex	40-60%	80	7.71	6.3	9.32
Hip Osteoarthritis	Massachusetts (USA)	Females	Mass General Brigham	Sex	60-80%	5	0	0	0
Hip Osteoarthritis	Massachusetts (USA)	Females	Mass General Brigham	Sex	60-80%	10	0	0	0
Hip Osteoarthritis	Massachusetts (USA)	Females	Mass General Brigham	Sex	60-80%	15	0	0	0
Hip Osteoarthritis	Massachusetts (USA)	Females	Mass General Brigham	Sex	60-80%	20	0	0	0
Hip Osteoarthritis	Massachusetts (USA)	Females	Mass General Brigham	Sex	60-80%	25	0	0	0
Hip Osteoarthritis	Massachusetts (USA)	Females	Mass General Brigham	Sex	60-80%	30	0	0	0
Hip Osteoarthritis	Massachusetts (USA)	Females	Mass General Brigham	Sex	60-80%	35	0.11	0.06	0.17
Hip Osteoarthritis	Massachusetts (USA)	Females	Mass General Brigham	Sex	60-80%	40	0.33	0.2	0.47
Hip Osteoarthritis	Massachusetts (USA)	Females	Mass General Brigham	Sex	60-80%	45	0.81	0.58	1.05
Hip Osteoarthritis	Massachusetts (USA)	Females	Mass General Brigham	Sex	60-80%	50	1.68	1.04	2.29
Hip Osteoarthritis	Massachusetts (USA)	Females	Mass General Brigham	Sex	60-80%	55	2.98	2.21	3.78
Hip Osteoarthritis	Massachusetts (USA)	Females	Mass General Brigham	Sex	60-80%	60	4.73	3.47	6.12
Hip Osteoarthritis	Massachusetts (USA)	Females	Mass General Brigham	Sex	60-80%	65	6.44	4.84	8.14
Hip Osteoarthritis	Massachusetts (USA)	Females	Mass General Brigham	Sex	60-80%	70	7.65	6	9.51
Hip Osteoarthritis	Massachusetts (USA)	Females	Mass General Brigham	Sex	60-80%	75	8.37	6.64	10.28
Hip Osteoarthritis	Massachusetts (USA)	Females	Mass General Brigham	Sex	60-80%	80	8.62	6.89	10.54
Hip Osteoarthritis	Massachusetts (USA)	Females	Mass General Brigham	Sex	80-90%	5	0	0	0
Hip Osteoarthritis	Massachusetts (USA)	Females	Mass General Brigham	Sex	80-90%	10	0	0	0
Hip Osteoarthritis	Massachusetts (USA)	Females	Mass General Brigham	Sex	80-90%	15	0	0	0
Hip Osteoarthritis	Massachusetts (USA)	Females	Mass General Brigham	Sex	80-90%	20	0	0	0
Hip Osteoarthritis	Massachusetts (USA)	Females	Mass General Brigham	Sex	80-90%	25	0	0	0
Hip Osteoarthritis	Massachusetts (USA)	Females	Mass General Brigham	Sex	80-90%	30	0	0	0
Hip Osteoarthritis	Massachusetts (USA)	Females	Mass General Brigham	Sex	80-90%	35	0.1	0.05	0.16
Hip Osteoarthritis	Massachusetts (USA)	Females	Mass General Brigham	Sex	80-90%	40	0.31	0.18	0.45
Hip Osteoarthritis	Massachusetts (USA)	Females	Mass General Brigham	Sex	80-90%	45	0.77	0.55	1
Hip Osteoarthritis	Massachusetts (USA)	Females	Mass General Brigham	Sex	80-90%	50	1.59	0.96	2.17
Hip Osteoarthritis	Massachusetts (USA)	Females	Mass General Brigham	Sex	80-90%	55	2.82	2.03	3.6
Hip Osteoarthritis	Massachusetts (USA)	Females	Mass General Brigham	Sex	80-90%	60	4.49	3.34	5.84
Hip Osteoarthritis	Massachusetts (USA)	Females	Mass General Brigham	Sex	80-90%	65	6.1	4.48	7.87
Hip Osteoarthritis	Massachusetts (USA)	Females	Mass General Brigham	Sex	80-90%	70	7.26	5.52	9.16
Hip Osteoarthritis	Massachusetts (USA)	Females	Mass General Brigham	Sex	80-90%	75	7.94	6.18	9.93
Hip Osteoarthritis	Massachusetts (USA)	Females	Mass General Brigham	Sex	80-90%	80	8.17	6.36	10.17
Hip Osteoarthritis	Massachusetts (USA)	Females	Mass General Brigham	Sex	90-95%	5	0	0	0
Hip Osteoarthritis	Massachusetts (USA)	Females	Mass General Brigham	Sex	90-95%	10	0	0	0
Hip Osteoarthritis	Massachusetts (USA)	Females	Mass General Brigham	Sex	90-95%	15	0	0	0
Hip Osteoarthritis	Massachusetts (USA)	Females	Mass General Brigham	Sex	90-95%	20	0	0	0
Hip Osteoarthritis	Massachusetts (USA)	Females	Mass General Brigham	Sex	90-95%	25	0	0	0
Hip Osteoarthritis	Massachusetts (USA)	Females	Mass General Brigham	Sex	90-95%	30	0	0	0
Hip Osteoarthritis	Massachusetts (USA)	Females	Mass General Brigham	Sex	90-95%	35	0.13	0.07	0.19
Hip Osteoarthritis	Massachusetts (USA)	Females	Mass General Brigham	Sex	90-95%	40	0.38	0.23	0.56
Hip Osteoarthritis	Massachusetts (USA)	Females	Mass General Brigham	Sex	90-95%	45	0.93	0.65	1.25
Hip Osteoarthritis	Massachusetts (USA)	Females	Mass General Brigham	Sex	90-95%	50	1.93	1.13	2.7
Hip Osteoarthritis	Massachusetts (USA)	Females	Mass General Brigham	Sex	90-95%	55	3.42	2.43	4.58
Hip Osteoarthritis	Massachusetts (USA)	Females	Mass General Brigham	Sex	90-95%	60	5.42	3.94	7.25
Hip Osteoarthritis	Massachusetts (USA)	Females	Mass General Brigham	Sex	90-95%	65	7.35	5.38	9.78
Hip Osteoarthritis	Massachusetts (USA)	Females	Mass General Brigham	Sex	90-95%	70	8.73	6.67	11.4
Hip Osteoarthritis	Massachusetts (USA)	Females	Mass General Brigham	Sex	90-95%	75	9.55	7.38	12.39
Hip Osteoarthritis	Massachusetts (USA)	Females	Mass General Brigham	Sex	90-95%	80	9.82	7.63	12.67
Hip Osteoarthritis	Massachusetts (USA)	Females	Mass General Brigham	Sex	> 95%	5	0	0	0
Hip Osteoarthritis	Massachusetts (USA)	Females	Mass General Brigham	Sex	> 95%	10	0	0	0
Hip Osteoarthritis	Massachusetts (USA)	Females	Mass General Brigham	Sex	> 95%	15	0	0	0
Hip Osteoarthritis	Massachusetts (USA)	Females	Mass General Brigham	Sex	> 95%	20	0	0	0
Hip Osteoarthritis	Massachusetts (USA)	Females	Mass General Brigham	Sex	> 95%	25	0	0	0
Hip Osteoarthritis	Massachusetts (USA)	Females	Mass General Brigham	Sex	> 95%	30	0	0	0
Hip Osteoarthritis	Massachusetts (USA)	Females	Mass General Brigham	Sex	> 95%	35	0.12	0.06	0.19
Hip Osteoarthritis	Massachusetts (USA)	Females	Mass General Brigham	Sex	> 95%	40	0.36	0.21	0.54
Hip Osteoarthritis	Massachusetts (USA)	Females	Mass General Brigham	Sex	> 95%	45	0.89	0.62	1.18
Hip Osteoarthritis	Massachusetts (USA)	Females	Mass General Brigham	Sex	> 95%	50	1.84	1.11	2.59
Hip Osteoarthritis	Massachusetts (USA)	Females	Mass General Brigham	Sex	> 95%	55	3.27	2.42	4.26
Hip Osteoarthritis	Massachusetts (USA)	Females	Mass General Brigham	Sex	> 95%	60	5.18	3.73	6.97
Hip Osteoarthritis	Massachusetts (USA)	Females	Mass General Brigham	Sex	> 95%	65	7.04	5.22	9.34
Hip Osteoarthritis	Massachusetts (USA)	Females	Mass General Brigham	Sex	> 95%	70	8.36	6.34	10.88
Hip Osteoarthritis	Massachusetts (USA)	Females	Mass General Brigham	Sex	> 95%	75	9.15	7.01	11.71
Hip Osteoarthritis	Massachusetts (USA)	Females	Mass General Brigham	Sex	> 95%	80	9.41	7.27	12
Hip Osteoarthritis	Norway	Males	HUNT	Sex	< 20%	5	0	0	0
Hip Osteoarthritis	Norway	Males	HUNT	Sex	< 20%	10	0	0	0
Hip Osteoarthritis	Norway	Males	HUNT	Sex	< 20%	15	0	0	0
Hip Osteoarthritis	Norway	Males	HUNT	Sex	< 20%	20	0	0	0
Hip Osteoarthritis	Norway	Males	HUNT	Sex	< 20%	25	0	0	0
Hip Osteoarthritis	Norway	Males	HUNT	Sex	< 20%	30	0	0	0
Hip Osteoarthritis	Norway	Males	HUNT	Sex	< 20%	35	0.05	0.02	0.07
Hip Osteoarthritis	Norway	Males	HUNT	Sex	< 20%	40	0.13	0.08	0.19
Hip Osteoarthritis	Norway	Males	HUNT	Sex	< 20%	45	0.29	0.19	0.4
Hip Osteoarthritis	Norway	Males	HUNT	Sex	< 20%	50	0.54	0.33	0.74
Hip Osteoarthritis	Norway	Males	HUNT	Sex	< 20%	55	0.87	0.63	1.16
Hip Osteoarthritis	Norway	Males	HUNT	Sex	< 20%	60	1.28	0.95	1.7
Hip Osteoarthritis	Norway	Males	HUNT	Sex	< 20%	65	1.7	1.27	2.25
Hip Osteoarthritis	Norway	Males	HUNT	Sex	< 20%	70	2.05	1.58	2.66
Hip Osteoarthritis	Norway	Males	HUNT	Sex	< 20%	75	2.3	1.8	2.96
Hip Osteoarthritis	Norway	Males	HUNT	Sex	< 20%	80	2.39	1.87	3.07
Hip Osteoarthritis	Norway	Males	HUNT	Sex	20-40%	5	0	0	0
Hip Osteoarthritis	Norway	Males	HUNT	Sex	20-40%	10	0	0	0
Hip Osteoarthritis	Norway	Males	HUNT	Sex	20-40%	15	0	0	0
Hip Osteoarthritis	Norway	Males	HUNT	Sex	20-40%	20	0	0	0
Hip Osteoarthritis	Norway	Males	HUNT	Sex	20-40%	25	0	0	0
Hip Osteoarthritis	Norway	Males	HUNT	Sex	20-40%	30	0	0	0
Hip Osteoarthritis	Norway	Males	HUNT	Sex	20-40%	35	0.06	0.03	0.09
Hip Osteoarthritis	Norway	Males	HUNT	Sex	20-40%	40	0.17	0.1	0.25
Hip Osteoarthritis	Norway	Males	HUNT	Sex	20-40%	45	0.36	0.23	0.49
Hip Osteoarthritis	Norway	Males	HUNT	Sex	20-40%	50	0.67	0.42	0.92
Hip Osteoarthritis	Norway	Males	HUNT	Sex	20-40%	55	1.09	0.79	1.45
Hip Osteoarthritis	Norway	Males	HUNT	Sex	20-40%	60	1.6	1.19	2.14
Hip Osteoarthritis	Norway	Males	HUNT	Sex	20-40%	65	2.12	1.6	2.8
Hip Osteoarthritis	Norway	Males	HUNT	Sex	20-40%	70	2.56	1.97	3.32
Hip Osteoarthritis	Norway	Males	HUNT	Sex	20-40%	75	2.86	2.24	3.69
Hip Osteoarthritis	Norway	Males	HUNT	Sex	20-40%	80	2.98	2.35	3.83
Hip Osteoarthritis	Norway	Males	HUNT	Sex	40-60%	5	0	0	0
Hip Osteoarthritis	Norway	Males	HUNT	Sex	40-60%	10	0	0	0
Hip Osteoarthritis	Norway	Males	HUNT	Sex	40-60%	15	0	0	0
Hip Osteoarthritis	Norway	Males	HUNT	Sex	40-60%	20	0	0	0
Hip Osteoarthritis	Norway	Males	HUNT	Sex	40-60%	25	0	0	0
Hip Osteoarthritis	Norway	Males	HUNT	Sex	40-60%	30	0	0	0
Hip Osteoarthritis	Norway	Males	HUNT	Sex	40-60%	35	0.08	0.04	0.12
Hip Osteoarthritis	Norway	Males	HUNT	Sex	40-60%	40	0.22	0.13	0.32
Hip Osteoarthritis	Norway	Males	HUNT	Sex	40-60%	45	0.47	0.32	0.62
Hip Osteoarthritis	Norway	Males	HUNT	Sex	40-60%	50	0.88	0.58	1.17
Hip Osteoarthritis	Norway	Males	HUNT	Sex	40-60%	55	1.43	1.07	1.82
Hip Osteoarthritis	Norway	Males	HUNT	Sex	40-60%	60	2.1	1.61	2.7
Hip Osteoarthritis	Norway	Males	HUNT	Sex	40-60%	65	2.78	2.18	3.49
Hip Osteoarthritis	Norway	Males	HUNT	Sex	40-60%	70	3.36	2.69	4.15
Hip Osteoarthritis	Norway	Males	HUNT	Sex	40-60%	75	3.75	3.06	4.59
Hip Osteoarthritis	Norway	Males	HUNT	Sex	40-60%	80	3.9	3.21	4.75
Hip Osteoarthritis	Norway	Males	HUNT	Sex	60-80%	5	0	0	0
Hip Osteoarthritis	Norway	Males	HUNT	Sex	60-80%	10	0	0	0
Hip Osteoarthritis	Norway	Males	HUNT	Sex	60-80%	15	0	0	0
Hip Osteoarthritis	Norway	Males	HUNT	Sex	60-80%	20	0	0	0
Hip Osteoarthritis	Norway	Males	HUNT	Sex	60-80%	25	0	0	0
Hip Osteoarthritis	Norway	Males	HUNT	Sex	60-80%	30	0	0	0
Hip Osteoarthritis	Norway	Males	HUNT	Sex	60-80%	35	0.09	0.04	0.13
Hip Osteoarthritis	Norway	Males	HUNT	Sex	60-80%	40	0.24	0.14	0.36
Hip Osteoarthritis	Norway	Males	HUNT	Sex	60-80%	45	0.52	0.34	0.7
Hip Osteoarthritis	Norway	Males	HUNT	Sex	60-80%	50	0.97	0.62	1.3
Hip Osteoarthritis	Norway	Males	HUNT	Sex	60-80%	55	1.57	1.16	2.03
Hip Osteoarthritis	Norway	Males	HUNT	Sex	60-80%	60	2.31	1.72	2.99
Hip Osteoarthritis	Norway	Males	HUNT	Sex	60-80%	65	3.05	2.34	3.92
Hip Osteoarthritis	Norway	Males	HUNT	Sex	60-80%	70	3.69	2.87	4.6
Hip Osteoarthritis	Norway	Males	HUNT	Sex	60-80%	75	4.12	3.2	5.1
Hip Osteoarthritis	Norway	Males	HUNT	Sex	60-80%	80	4.29	3.37	5.27
Hip Osteoarthritis	Norway	Males	HUNT	Sex	80-90%	5	0	0	0
Hip Osteoarthritis	Norway	Males	HUNT	Sex	80-90%	10	0	0	0
Hip Osteoarthritis	Norway	Males	HUNT	Sex	80-90%	15	0	0	0
Hip Osteoarthritis	Norway	Males	HUNT	Sex	80-90%	20	0	0	0
Hip Osteoarthritis	Norway	Males	HUNT	Sex	80-90%	25	0	0	0
Hip Osteoarthritis	Norway	Males	HUNT	Sex	80-90%	30	0	0	0
Hip Osteoarthritis	Norway	Males	HUNT	Sex	80-90%	35	0.1	0.05	0.15
Hip Osteoarthritis	Norway	Males	HUNT	Sex	80-90%	40	0.28	0.17	0.42
Hip Osteoarthritis	Norway	Males	HUNT	Sex	80-90%	45	0.61	0.41	0.85
Hip Osteoarthritis	Norway	Males	HUNT	Sex	80-90%	50	1.14	0.72	1.61
Hip Osteoarthritis	Norway	Males	HUNT	Sex	80-90%	55	1.85	1.36	2.47
Hip Osteoarthritis	Norway	Males	HUNT	Sex	80-90%	60	2.72	1.97	3.59
Hip Osteoarthritis	Norway	Males	HUNT	Sex	80-90%	65	3.59	2.66	4.65
Hip Osteoarthritis	Norway	Males	HUNT	Sex	80-90%	70	4.33	3.31	5.51
Hip Osteoarthritis	Norway	Males	HUNT	Sex	80-90%	75	4.84	3.71	6.16
Hip Osteoarthritis	Norway	Males	HUNT	Sex	80-90%	80	5.03	3.89	6.39
Hip Osteoarthritis	Norway	Males	HUNT	Sex	90-95%	5	0	0	0
Hip Osteoarthritis	Norway	Males	HUNT	Sex	90-95%	10	0	0	0
Hip Osteoarthritis	Norway	Males	HUNT	Sex	90-95%	15	0	0	0
Hip Osteoarthritis	Norway	Males	HUNT	Sex	90-95%	20	0	0	0
Hip Osteoarthritis	Norway	Males	HUNT	Sex	90-95%	25	0	0	0
Hip Osteoarthritis	Norway	Males	HUNT	Sex	90-95%	30	0	0	0
Hip Osteoarthritis	Norway	Males	HUNT	Sex	90-95%	35	0.13	0.06	0.21
Hip Osteoarthritis	Norway	Males	HUNT	Sex	90-95%	40	0.38	0.22	0.56
Hip Osteoarthritis	Norway	Males	HUNT	Sex	90-95%	45	0.82	0.53	1.12
Hip Osteoarthritis	Norway	Males	HUNT	Sex	90-95%	50	1.53	0.96	2.13
Hip Osteoarthritis	Norway	Males	HUNT	Sex	90-95%	55	2.48	1.78	3.31
Hip Osteoarthritis	Norway	Males	HUNT	Sex	90-95%	60	3.63	2.62	4.83
Hip Osteoarthritis	Norway	Males	HUNT	Sex	90-95%	65	4.79	3.49	6.28
Hip Osteoarthritis	Norway	Males	HUNT	Sex	90-95%	70	5.77	4.34	7.61
Hip Osteoarthritis	Norway	Males	HUNT	Sex	90-95%	75	6.44	4.89	8.36
Hip Osteoarthritis	Norway	Males	HUNT	Sex	90-95%	80	6.69	5.08	8.66
Hip Osteoarthritis	Norway	Males	HUNT	Sex	> 95%	5	0	0	0
Hip Osteoarthritis	Norway	Males	HUNT	Sex	> 95%	10	0	0	0
Hip Osteoarthritis	Norway	Males	HUNT	Sex	> 95%	15	0	0	0
Hip Osteoarthritis	Norway	Males	HUNT	Sex	> 95%	20	0	0	0
Hip Osteoarthritis	Norway	Males	HUNT	Sex	> 95%	25	0	0	0
Hip Osteoarthritis	Norway	Males	HUNT	Sex	> 95%	30	0	0	0
Hip Osteoarthritis	Norway	Males	HUNT	Sex	> 95%	35	0.13	0.06	0.21
Hip Osteoarthritis	Norway	Males	HUNT	Sex	> 95%	40	0.38	0.21	0.56
Hip Osteoarthritis	Norway	Males	HUNT	Sex	> 95%	45	0.82	0.54	1.11
Hip Osteoarthritis	Norway	Males	HUNT	Sex	> 95%	50	1.53	0.94	2.16
Hip Osteoarthritis	Norway	Males	HUNT	Sex	> 95%	55	2.47	1.77	3.32
Hip Osteoarthritis	Norway	Males	HUNT	Sex	> 95%	60	3.63	2.61	4.83
Hip Osteoarthritis	Norway	Males	HUNT	Sex	> 95%	65	4.79	3.5	6.32
Hip Osteoarthritis	Norway	Males	HUNT	Sex	> 95%	70	5.77	4.33	7.62
Hip Osteoarthritis	Norway	Males	HUNT	Sex	> 95%	75	6.43	4.8	8.47
Hip Osteoarthritis	Norway	Males	HUNT	Sex	> 95%	80	6.69	5.03	8.8
Hip Osteoarthritis	Norway	Females	HUNT	Sex	< 20%	5	0	0	0
Hip Osteoarthritis	Norway	Females	HUNT	Sex	< 20%	10	0	0	0
Hip Osteoarthritis	Norway	Females	HUNT	Sex	< 20%	15	0	0	0
Hip Osteoarthritis	Norway	Females	HUNT	Sex	< 20%	20	0	0	0
Hip Osteoarthritis	Norway	Females	HUNT	Sex	< 20%	25	0	0	0
Hip Osteoarthritis	Norway	Females	HUNT	Sex	< 20%	30	0	0	0
Hip Osteoarthritis	Norway	Females	HUNT	Sex	< 20%	35	0.04	0.02	0.07
Hip Osteoarthritis	Norway	Females	HUNT	Sex	< 20%	40	0.13	0.07	0.19
Hip Osteoarthritis	Norway	Females	HUNT	Sex	< 20%	45	0.29	0.19	0.39
Hip Osteoarthritis	Norway	Females	HUNT	Sex	< 20%	50	0.57	0.37	0.81
Hip Osteoarthritis	Norway	Females	HUNT	Sex	< 20%	55	1	0.72	1.29
Hip Osteoarthritis	Norway	Females	HUNT	Sex	< 20%	60	1.59	1.17	2.06
Hip Osteoarthritis	Norway	Females	HUNT	Sex	< 20%	65	2.21	1.66	2.85
Hip Osteoarthritis	Norway	Females	HUNT	Sex	< 20%	70	2.75	2.1	3.46
Hip Osteoarthritis	Norway	Females	HUNT	Sex	< 20%	75	3.12	2.39	3.92
Hip Osteoarthritis	Norway	Females	HUNT	Sex	< 20%	80	3.25	2.51	4.05
Hip Osteoarthritis	Norway	Females	HUNT	Sex	20-40%	5	0	0	0
Hip Osteoarthritis	Norway	Females	HUNT	Sex	20-40%	10	0	0	0
Hip Osteoarthritis	Norway	Females	HUNT	Sex	20-40%	15	0	0	0
Hip Osteoarthritis	Norway	Females	HUNT	Sex	20-40%	20	0	0	0
Hip Osteoarthritis	Norway	Females	HUNT	Sex	20-40%	25	0	0	0
Hip Osteoarthritis	Norway	Females	HUNT	Sex	20-40%	30	0	0	0
Hip Osteoarthritis	Norway	Females	HUNT	Sex	20-40%	35	0.06	0.03	0.09
Hip Osteoarthritis	Norway	Females	HUNT	Sex	20-40%	40	0.17	0.09	0.25
Hip Osteoarthritis	Norway	Females	HUNT	Sex	20-40%	45	0.38	0.26	0.52
Hip Osteoarthritis	Norway	Females	HUNT	Sex	20-40%	50	0.76	0.5	1.05
Hip Osteoarthritis	Norway	Females	HUNT	Sex	20-40%	55	1.33	0.96	1.72
Hip Osteoarthritis	Norway	Females	HUNT	Sex	20-40%	60	2.12	1.52	2.72
Hip Osteoarthritis	Norway	Females	HUNT	Sex	20-40%	65	2.94	2.16	3.73
Hip Osteoarthritis	Norway	Females	HUNT	Sex	20-40%	70	3.65	2.77	4.5
Hip Osteoarthritis	Norway	Females	HUNT	Sex	20-40%	75	4.14	3.19	5.1
Hip Osteoarthritis	Norway	Females	HUNT	Sex	20-40%	80	4.31	3.29	5.28
Hip Osteoarthritis	Norway	Females	HUNT	Sex	40-60%	5	0	0	0
Hip Osteoarthritis	Norway	Females	HUNT	Sex	40-60%	10	0	0	0
Hip Osteoarthritis	Norway	Females	HUNT	Sex	40-60%	15	0	0	0
Hip Osteoarthritis	Norway	Females	HUNT	Sex	40-60%	20	0	0	0
Hip Osteoarthritis	Norway	Females	HUNT	Sex	40-60%	25	0	0	0
Hip Osteoarthritis	Norway	Females	HUNT	Sex	40-60%	30	0	0	0
Hip Osteoarthritis	Norway	Females	HUNT	Sex	40-60%	35	0.07	0.03	0.1
Hip Osteoarthritis	Norway	Females	HUNT	Sex	40-60%	40	0.19	0.1	0.27
Hip Osteoarthritis	Norway	Females	HUNT	Sex	40-60%	45	0.42	0.29	0.56
Hip Osteoarthritis	Norway	Females	HUNT	Sex	40-60%	50	0.84	0.54	1.16
Hip Osteoarthritis	Norway	Females	HUNT	Sex	40-60%	55	1.46	1.09	1.84
Hip Osteoarthritis	Norway	Females	HUNT	Sex	40-60%	60	2.32	1.68	2.95
Hip Osteoarthritis	Norway	Females	HUNT	Sex	40-60%	65	3.23	2.44	4.05
Hip Osteoarthritis	Norway	Females	HUNT	Sex	40-60%	70	4.01	3.14	4.89
Hip Osteoarthritis	Norway	Females	HUNT	Sex	40-60%	75	4.54	3.53	5.5
Hip Osteoarthritis	Norway	Females	HUNT	Sex	40-60%	80	4.73	3.74	5.73
Hip Osteoarthritis	Norway	Females	HUNT	Sex	60-80%	5	0	0	0
Hip Osteoarthritis	Norway	Females	HUNT	Sex	60-80%	10	0	0	0
Hip Osteoarthritis	Norway	Females	HUNT	Sex	60-80%	15	0	0	0
Hip Osteoarthritis	Norway	Females	HUNT	Sex	60-80%	20	0	0	0
Hip Osteoarthritis	Norway	Females	HUNT	Sex	60-80%	25	0	0	0
Hip Osteoarthritis	Norway	Females	HUNT	Sex	60-80%	30	0	0	0
Hip Osteoarthritis	Norway	Females	HUNT	Sex	60-80%	35	0.08	0.04	0.13
Hip Osteoarthritis	Norway	Females	HUNT	Sex	60-80%	40	0.23	0.12	0.34
Hip Osteoarthritis	Norway	Females	HUNT	Sex	60-80%	45	0.53	0.35	0.7
Hip Osteoarthritis	Norway	Females	HUNT	Sex	60-80%	50	1.04	0.67	1.43
Hip Osteoarthritis	Norway	Females	HUNT	Sex	60-80%	55	1.82	1.34	2.33
Hip Osteoarthritis	Norway	Females	HUNT	Sex	60-80%	60	2.89	2.1	3.71
Hip Osteoarthritis	Norway	Females	HUNT	Sex	60-80%	65	4.01	3.04	5.01
Hip Osteoarthritis	Norway	Females	HUNT	Sex	60-80%	70	4.97	3.81	6.07
Hip Osteoarthritis	Norway	Females	HUNT	Sex	60-80%	75	5.62	4.38	6.86
Hip Osteoarthritis	Norway	Females	HUNT	Sex	60-80%	80	5.86	4.58	7.12
Hip Osteoarthritis	Norway	Females	HUNT	Sex	80-90%	5	0	0	0
Hip Osteoarthritis	Norway	Females	HUNT	Sex	80-90%	10	0	0	0
Hip Osteoarthritis	Norway	Females	HUNT	Sex	80-90%	15	0	0	0
Hip Osteoarthritis	Norway	Females	HUNT	Sex	80-90%	20	0	0	0
Hip Osteoarthritis	Norway	Females	HUNT	Sex	80-90%	25	0	0	0
Hip Osteoarthritis	Norway	Females	HUNT	Sex	80-90%	30	0	0	0
Hip Osteoarthritis	Norway	Females	HUNT	Sex	80-90%	35	0.08	0.03	0.12
Hip Osteoarthritis	Norway	Females	HUNT	Sex	80-90%	40	0.22	0.11	0.32
Hip Osteoarthritis	Norway	Females	HUNT	Sex	80-90%	45	0.5	0.33	0.67
Hip Osteoarthritis	Norway	Females	HUNT	Sex	80-90%	50	0.98	0.64	1.37
Hip Osteoarthritis	Norway	Females	HUNT	Sex	80-90%	55	1.71	1.26	2.24
Hip Osteoarthritis	Norway	Females	HUNT	Sex	80-90%	60	2.72	1.95	3.54
Hip Osteoarthritis	Norway	Females	HUNT	Sex	80-90%	65	3.78	2.82	4.92
Hip Osteoarthritis	Norway	Females	HUNT	Sex	80-90%	70	4.68	3.57	5.96
Hip Osteoarthritis	Norway	Females	HUNT	Sex	80-90%	75	5.3	4.06	6.65
Hip Osteoarthritis	Norway	Females	HUNT	Sex	80-90%	80	5.53	4.26	6.9
Hip Osteoarthritis	Norway	Females	HUNT	Sex	90-95%	5	0	0	0
Hip Osteoarthritis	Norway	Females	HUNT	Sex	90-95%	10	0	0	0
Hip Osteoarthritis	Norway	Females	HUNT	Sex	90-95%	15	0	0	0
Hip Osteoarthritis	Norway	Females	HUNT	Sex	90-95%	20	0	0	0
Hip Osteoarthritis	Norway	Females	HUNT	Sex	90-95%	25	0	0	0
Hip Osteoarthritis	Norway	Females	HUNT	Sex	90-95%	30	0	0	0
Hip Osteoarthritis	Norway	Females	HUNT	Sex	90-95%	35	0.1	0.05	0.16
Hip Osteoarthritis	Norway	Females	HUNT	Sex	90-95%	40	0.28	0.15	0.42
Hip Osteoarthritis	Norway	Females	HUNT	Sex	90-95%	45	0.65	0.42	0.87
Hip Osteoarthritis	Norway	Females	HUNT	Sex	90-95%	50	1.28	0.8	1.8
Hip Osteoarthritis	Norway	Females	HUNT	Sex	90-95%	55	2.22	1.61	2.92
Hip Osteoarthritis	Norway	Females	HUNT	Sex	90-95%	60	3.53	2.45	4.68
Hip Osteoarthritis	Norway	Females	HUNT	Sex	90-95%	65	4.89	3.5	6.4
Hip Osteoarthritis	Norway	Females	HUNT	Sex	90-95%	70	6.05	4.5	7.76
Hip Osteoarthritis	Norway	Females	HUNT	Sex	90-95%	75	6.84	5.12	8.68
Hip Osteoarthritis	Norway	Females	HUNT	Sex	90-95%	80	7.13	5.33	9
Hip Osteoarthritis	Norway	Females	HUNT	Sex	> 95%	5	0	0	0
Hip Osteoarthritis	Norway	Females	HUNT	Sex	> 95%	10	0	0	0
Hip Osteoarthritis	Norway	Females	HUNT	Sex	> 95%	15	0	0	0
Hip Osteoarthritis	Norway	Females	HUNT	Sex	> 95%	20	0	0	0
Hip Osteoarthritis	Norway	Females	HUNT	Sex	> 95%	25	0	0	0
Hip Osteoarthritis	Norway	Females	HUNT	Sex	> 95%	30	0	0	0
Hip Osteoarthritis	Norway	Females	HUNT	Sex	> 95%	35	0.12	0.05	0.18
Hip Osteoarthritis	Norway	Females	HUNT	Sex	> 95%	40	0.33	0.18	0.5
Hip Osteoarthritis	Norway	Females	HUNT	Sex	> 95%	45	0.76	0.5	1.03
Hip Osteoarthritis	Norway	Females	HUNT	Sex	> 95%	50	1.5	0.94	2.11
Hip Osteoarthritis	Norway	Females	HUNT	Sex	> 95%	55	2.61	1.87	3.46
Hip Osteoarthritis	Norway	Females	HUNT	Sex	> 95%	60	4.14	2.96	5.41
Hip Osteoarthritis	Norway	Females	HUNT	Sex	> 95%	65	5.73	4.26	7.38
Hip Osteoarthritis	Norway	Females	HUNT	Sex	> 95%	70	7.08	5.45	8.92
Hip Osteoarthritis	Norway	Females	HUNT	Sex	> 95%	75	8	6.18	10.02
Hip Osteoarthritis	Norway	Females	HUNT	Sex	> 95%	80	8.34	6.46	10.42
Hip Osteoarthritis	Finland	Males	FinnGen	Sex	< 20%	5	0	0	0
Hip Osteoarthritis	Finland	Males	FinnGen	Sex	< 20%	10	0	0	0
Hip Osteoarthritis	Finland	Males	FinnGen	Sex	< 20%	15	0	0	0
Hip Osteoarthritis	Finland	Males	FinnGen	Sex	< 20%	20	0	0	0
Hip Osteoarthritis	Finland	Males	FinnGen	Sex	< 20%	25	0	0	0
Hip Osteoarthritis	Finland	Males	FinnGen	Sex	< 20%	30	0	0	0
Hip Osteoarthritis	Finland	Males	FinnGen	Sex	< 20%	35	0.05	0.02	0.07
Hip Osteoarthritis	Finland	Males	FinnGen	Sex	< 20%	40	0.13	0.07	0.19
Hip Osteoarthritis	Finland	Males	FinnGen	Sex	< 20%	45	0.29	0.19	0.38
Hip Osteoarthritis	Finland	Males	FinnGen	Sex	< 20%	50	0.54	0.36	0.71
Hip Osteoarthritis	Finland	Males	FinnGen	Sex	< 20%	55	0.86	0.64	1.09
Hip Osteoarthritis	Finland	Males	FinnGen	Sex	< 20%	60	1.24	0.91	1.55
Hip Osteoarthritis	Finland	Males	FinnGen	Sex	< 20%	65	1.62	1.24	2.02
Hip Osteoarthritis	Finland	Males	FinnGen	Sex	< 20%	70	1.97	1.56	2.42
Hip Osteoarthritis	Finland	Males	FinnGen	Sex	< 20%	75	2.21	1.75	2.7
Hip Osteoarthritis	Finland	Males	FinnGen	Sex	< 20%	80	2.29	1.82	2.77
Hip Osteoarthritis	Finland	Males	FinnGen	Sex	20-40%	5	0	0	0
Hip Osteoarthritis	Finland	Males	FinnGen	Sex	20-40%	10	0	0	0
Hip Osteoarthritis	Finland	Males	FinnGen	Sex	20-40%	15	0	0	0
Hip Osteoarthritis	Finland	Males	FinnGen	Sex	20-40%	20	0	0	0
Hip Osteoarthritis	Finland	Males	FinnGen	Sex	20-40%	25	0	0	0
Hip Osteoarthritis	Finland	Males	FinnGen	Sex	20-40%	30	0	0	0
Hip Osteoarthritis	Finland	Males	FinnGen	Sex	20-40%	35	0.06	0.03	0.09
Hip Osteoarthritis	Finland	Males	FinnGen	Sex	20-40%	40	0.18	0.1	0.26
Hip Osteoarthritis	Finland	Males	FinnGen	Sex	20-40%	45	0.39	0.26	0.52
Hip Osteoarthritis	Finland	Males	FinnGen	Sex	20-40%	50	0.72	0.48	0.95
Hip Osteoarthritis	Finland	Males	FinnGen	Sex	20-40%	55	1.15	0.86	1.45
Hip Osteoarthritis	Finland	Males	FinnGen	Sex	20-40%	60	1.66	1.24	2.07
Hip Osteoarthritis	Finland	Males	FinnGen	Sex	20-40%	65	2.18	1.67	2.7
Hip Osteoarthritis	Finland	Males	FinnGen	Sex	20-40%	70	2.64	2.09	3.23
Hip Osteoarthritis	Finland	Males	FinnGen	Sex	20-40%	75	2.96	2.37	3.57
Hip Osteoarthritis	Finland	Males	FinnGen	Sex	20-40%	80	3.07	2.47	3.71
Hip Osteoarthritis	Finland	Males	FinnGen	Sex	40-60%	5	0	0	0
Hip Osteoarthritis	Finland	Males	FinnGen	Sex	40-60%	10	0	0	0
Hip Osteoarthritis	Finland	Males	FinnGen	Sex	40-60%	15	0	0	0
Hip Osteoarthritis	Finland	Males	FinnGen	Sex	40-60%	20	0	0	0
Hip Osteoarthritis	Finland	Males	FinnGen	Sex	40-60%	25	0	0	0
Hip Osteoarthritis	Finland	Males	FinnGen	Sex	40-60%	30	0	0	0
Hip Osteoarthritis	Finland	Males	FinnGen	Sex	40-60%	35	0.07	0.04	0.11
Hip Osteoarthritis	Finland	Males	FinnGen	Sex	40-60%	40	0.21	0.12	0.3
Hip Osteoarthritis	Finland	Males	FinnGen	Sex	40-60%	45	0.46	0.31	0.61
Hip Osteoarthritis	Finland	Males	FinnGen	Sex	40-60%	50	0.85	0.58	1.12
Hip Osteoarthritis	Finland	Males	FinnGen	Sex	40-60%	55	1.36	1.01	1.69
Hip Osteoarthritis	Finland	Males	FinnGen	Sex	40-60%	60	1.96	1.46	2.43
Hip Osteoarthritis	Finland	Males	FinnGen	Sex	40-60%	65	2.57	1.98	3.18
Hip Osteoarthritis	Finland	Males	FinnGen	Sex	40-60%	70	3.12	2.45	3.81
Hip Osteoarthritis	Finland	Males	FinnGen	Sex	40-60%	75	3.49	2.79	4.19
Hip Osteoarthritis	Finland	Males	FinnGen	Sex	40-60%	80	3.62	2.91	4.35
Hip Osteoarthritis	Finland	Males	FinnGen	Sex	60-80%	5	0	0	0
Hip Osteoarthritis	Finland	Males	FinnGen	Sex	60-80%	10	0	0	0
Hip Osteoarthritis	Finland	Males	FinnGen	Sex	60-80%	15	0	0	0
Hip Osteoarthritis	Finland	Males	FinnGen	Sex	60-80%	20	0	0	0
Hip Osteoarthritis	Finland	Males	FinnGen	Sex	60-80%	25	0	0	0
Hip Osteoarthritis	Finland	Males	FinnGen	Sex	60-80%	30	0	0	0
Hip Osteoarthritis	Finland	Males	FinnGen	Sex	60-80%	35	0.09	0.04	0.13
Hip Osteoarthritis	Finland	Males	FinnGen	Sex	60-80%	40	0.25	0.14	0.36
Hip Osteoarthritis	Finland	Males	FinnGen	Sex	60-80%	45	0.54	0.37	0.72
Hip Osteoarthritis	Finland	Males	FinnGen	Sex	60-80%	50	1	0.68	1.31
Hip Osteoarthritis	Finland	Males	FinnGen	Sex	60-80%	55	1.6	1.19	1.99
Hip Osteoarthritis	Finland	Males	FinnGen	Sex	60-80%	60	2.3	1.71	2.85
Hip Osteoarthritis	Finland	Males	FinnGen	Sex	60-80%	65	3.01	2.32	3.71
Hip Osteoarthritis	Finland	Males	FinnGen	Sex	60-80%	70	3.65	2.88	4.46
Hip Osteoarthritis	Finland	Males	FinnGen	Sex	60-80%	75	4.09	3.25	4.93
Hip Osteoarthritis	Finland	Males	FinnGen	Sex	60-80%	80	4.24	3.41	5.06
Hip Osteoarthritis	Finland	Males	FinnGen	Sex	80-90%	5	0	0	0
Hip Osteoarthritis	Finland	Males	FinnGen	Sex	80-90%	10	0	0	0
Hip Osteoarthritis	Finland	Males	FinnGen	Sex	80-90%	15	0	0	0
Hip Osteoarthritis	Finland	Males	FinnGen	Sex	80-90%	20	0	0	0
Hip Osteoarthritis	Finland	Males	FinnGen	Sex	80-90%	25	0	0	0
Hip Osteoarthritis	Finland	Males	FinnGen	Sex	80-90%	30	0	0	0
Hip Osteoarthritis	Finland	Males	FinnGen	Sex	80-90%	35	0.1	0.05	0.16
Hip Osteoarthritis	Finland	Males	FinnGen	Sex	80-90%	40	0.3	0.17	0.44
Hip Osteoarthritis	Finland	Males	FinnGen	Sex	80-90%	45	0.66	0.45	0.88
Hip Osteoarthritis	Finland	Males	FinnGen	Sex	80-90%	50	1.23	0.83	1.62
Hip Osteoarthritis	Finland	Males	FinnGen	Sex	80-90%	55	1.97	1.47	2.44
Hip Osteoarthritis	Finland	Males	FinnGen	Sex	80-90%	60	2.83	2.09	3.53
Hip Osteoarthritis	Finland	Males	FinnGen	Sex	80-90%	65	3.7	2.83	4.59
Hip Osteoarthritis	Finland	Males	FinnGen	Sex	80-90%	70	4.48	3.54	5.49
Hip Osteoarthritis	Finland	Males	FinnGen	Sex	80-90%	75	5.01	3.97	6.04
Hip Osteoarthritis	Finland	Males	FinnGen	Sex	80-90%	80	5.2	4.15	6.25
Hip Osteoarthritis	Finland	Males	FinnGen	Sex	90-95%	5	0	0	0
Hip Osteoarthritis	Finland	Males	FinnGen	Sex	90-95%	10	0	0	0
Hip Osteoarthritis	Finland	Males	FinnGen	Sex	90-95%	15	0	0	0
Hip Osteoarthritis	Finland	Males	FinnGen	Sex	90-95%	20	0	0	0
Hip Osteoarthritis	Finland	Males	FinnGen	Sex	90-95%	25	0	0	0
Hip Osteoarthritis	Finland	Males	FinnGen	Sex	90-95%	30	0	0	0
Hip Osteoarthritis	Finland	Males	FinnGen	Sex	90-95%	35	0.13	0.06	0.19
Hip Osteoarthritis	Finland	Males	FinnGen	Sex	90-95%	40	0.37	0.21	0.54
Hip Osteoarthritis	Finland	Males	FinnGen	Sex	90-95%	45	0.81	0.54	1.08
Hip Osteoarthritis	Finland	Males	FinnGen	Sex	90-95%	50	1.5	1	1.97
Hip Osteoarthritis	Finland	Males	FinnGen	Sex	90-95%	55	2.39	1.76	3
Hip Osteoarthritis	Finland	Males	FinnGen	Sex	90-95%	60	3.44	2.52	4.34
Hip Osteoarthritis	Finland	Males	FinnGen	Sex	90-95%	65	4.49	3.48	5.59
Hip Osteoarthritis	Finland	Males	FinnGen	Sex	90-95%	70	5.43	4.33	6.68
Hip Osteoarthritis	Finland	Males	FinnGen	Sex	90-95%	75	6.08	4.8	7.38
Hip Osteoarthritis	Finland	Males	FinnGen	Sex	90-95%	80	6.3	5.07	7.62
Hip Osteoarthritis	Finland	Males	FinnGen	Sex	> 95%	5	0	0	0
Hip Osteoarthritis	Finland	Males	FinnGen	Sex	> 95%	10	0	0	0
Hip Osteoarthritis	Finland	Males	FinnGen	Sex	> 95%	15	0	0	0
Hip Osteoarthritis	Finland	Males	FinnGen	Sex	> 95%	20	0	0	0
Hip Osteoarthritis	Finland	Males	FinnGen	Sex	> 95%	25	0	0	0
Hip Osteoarthritis	Finland	Males	FinnGen	Sex	> 95%	30	0	0	0
Hip Osteoarthritis	Finland	Males	FinnGen	Sex	> 95%	35	0.15	0.07	0.22
Hip Osteoarthritis	Finland	Males	FinnGen	Sex	> 95%	40	0.42	0.23	0.61
Hip Osteoarthritis	Finland	Males	FinnGen	Sex	> 95%	45	0.92	0.61	1.21
Hip Osteoarthritis	Finland	Males	FinnGen	Sex	> 95%	50	1.7	1.15	2.24
Hip Osteoarthritis	Finland	Males	FinnGen	Sex	> 95%	55	2.72	1.99	3.41
Hip Osteoarthritis	Finland	Males	FinnGen	Sex	> 95%	60	3.9	2.92	4.92
Hip Osteoarthritis	Finland	Males	FinnGen	Sex	> 95%	65	5.09	3.86	6.33
Hip Osteoarthritis	Finland	Males	FinnGen	Sex	> 95%	70	6.15	4.84	7.58
Hip Osteoarthritis	Finland	Males	FinnGen	Sex	> 95%	75	6.88	5.51	8.4
Hip Osteoarthritis	Finland	Males	FinnGen	Sex	> 95%	80	7.14	5.74	8.69
Hip Osteoarthritis	Finland	Females	FinnGen	Sex	< 20%	5	0	0	0
Hip Osteoarthritis	Finland	Females	FinnGen	Sex	< 20%	10	0	0	0
Hip Osteoarthritis	Finland	Females	FinnGen	Sex	< 20%	15	0	0	0
Hip Osteoarthritis	Finland	Females	FinnGen	Sex	< 20%	20	0	0	0
Hip Osteoarthritis	Finland	Females	FinnGen	Sex	< 20%	25	0	0	0
Hip Osteoarthritis	Finland	Females	FinnGen	Sex	< 20%	30	0	0	0
Hip Osteoarthritis	Finland	Females	FinnGen	Sex	< 20%	35	0.04	0.02	0.06
Hip Osteoarthritis	Finland	Females	FinnGen	Sex	< 20%	40	0.12	0.07	0.17
Hip Osteoarthritis	Finland	Females	FinnGen	Sex	< 20%	45	0.27	0.18	0.36
Hip Osteoarthritis	Finland	Females	FinnGen	Sex	< 20%	50	0.55	0.35	0.74
Hip Osteoarthritis	Finland	Females	FinnGen	Sex	< 20%	55	0.95	0.7	1.18
Hip Osteoarthritis	Finland	Females	FinnGen	Sex	< 20%	60	1.5	1.09	1.9
Hip Osteoarthritis	Finland	Females	FinnGen	Sex	< 20%	65	2.1	1.57	2.58
Hip Osteoarthritis	Finland	Females	FinnGen	Sex	< 20%	70	2.63	2.04	3.19
Hip Osteoarthritis	Finland	Females	FinnGen	Sex	< 20%	75	3.01	2.36	3.63
Hip Osteoarthritis	Finland	Females	FinnGen	Sex	< 20%	80	3.13	2.5	3.76
Hip Osteoarthritis	Finland	Females	FinnGen	Sex	20-40%	5	0	0	0
Hip Osteoarthritis	Finland	Females	FinnGen	Sex	20-40%	10	0	0	0
Hip Osteoarthritis	Finland	Females	FinnGen	Sex	20-40%	15	0	0	0
Hip Osteoarthritis	Finland	Females	FinnGen	Sex	20-40%	20	0	0	0
Hip Osteoarthritis	Finland	Females	FinnGen	Sex	20-40%	25	0	0	0
Hip Osteoarthritis	Finland	Females	FinnGen	Sex	20-40%	30	0	0	0
Hip Osteoarthritis	Finland	Females	FinnGen	Sex	20-40%	35	0.05	0.03	0.08
Hip Osteoarthritis	Finland	Females	FinnGen	Sex	20-40%	40	0.16	0.09	0.23
Hip Osteoarthritis	Finland	Females	FinnGen	Sex	20-40%	45	0.36	0.24	0.47
Hip Osteoarthritis	Finland	Females	FinnGen	Sex	20-40%	50	0.72	0.44	0.99
Hip Osteoarthritis	Finland	Females	FinnGen	Sex	20-40%	55	1.24	0.91	1.57
Hip Osteoarthritis	Finland	Females	FinnGen	Sex	20-40%	60	1.97	1.45	2.49
Hip Osteoarthritis	Finland	Females	FinnGen	Sex	20-40%	65	2.74	2.03	3.35
Hip Osteoarthritis	Finland	Females	FinnGen	Sex	20-40%	70	3.44	2.66	4.18
Hip Osteoarthritis	Finland	Females	FinnGen	Sex	20-40%	75	3.93	3.12	4.71
Hip Osteoarthritis	Finland	Females	FinnGen	Sex	20-40%	80	4.1	3.27	4.9
Hip Osteoarthritis	Finland	Females	FinnGen	Sex	40-60%	5	0	0	0
Hip Osteoarthritis	Finland	Females	FinnGen	Sex	40-60%	10	0	0	0
Hip Osteoarthritis	Finland	Females	FinnGen	Sex	40-60%	15	0	0	0
Hip Osteoarthritis	Finland	Females	FinnGen	Sex	40-60%	20	0	0	0
Hip Osteoarthritis	Finland	Females	FinnGen	Sex	40-60%	25	0	0	0
Hip Osteoarthritis	Finland	Females	FinnGen	Sex	40-60%	30	0	0	0
Hip Osteoarthritis	Finland	Females	FinnGen	Sex	40-60%	35	0.06	0.03	0.1
Hip Osteoarthritis	Finland	Females	FinnGen	Sex	40-60%	40	0.18	0.1	0.26
Hip Osteoarthritis	Finland	Females	FinnGen	Sex	40-60%	45	0.42	0.28	0.54
Hip Osteoarthritis	Finland	Females	FinnGen	Sex	40-60%	50	0.83	0.52	1.12
Hip Osteoarthritis	Finland	Females	FinnGen	Sex	40-60%	55	1.44	1.07	1.79
Hip Osteoarthritis	Finland	Females	FinnGen	Sex	40-60%	60	2.27	1.66	2.84
Hip Osteoarthritis	Finland	Females	FinnGen	Sex	40-60%	65	3.16	2.35	3.86
Hip Osteoarthritis	Finland	Females	FinnGen	Sex	40-60%	70	3.97	3.07	4.78
Hip Osteoarthritis	Finland	Females	FinnGen	Sex	40-60%	75	4.53	3.61	5.43
Hip Osteoarthritis	Finland	Females	FinnGen	Sex	40-60%	80	4.72	3.79	5.63
Hip Osteoarthritis	Finland	Females	FinnGen	Sex	60-80%	5	0	0	0
Hip Osteoarthritis	Finland	Females	FinnGen	Sex	60-80%	10	0	0	0
Hip Osteoarthritis	Finland	Females	FinnGen	Sex	60-80%	15	0	0	0
Hip Osteoarthritis	Finland	Females	FinnGen	Sex	60-80%	20	0	0	0
Hip Osteoarthritis	Finland	Females	FinnGen	Sex	60-80%	25	0	0	0
Hip Osteoarthritis	Finland	Females	FinnGen	Sex	60-80%	30	0	0	0
Hip Osteoarthritis	Finland	Females	FinnGen	Sex	60-80%	35	0.08	0.04	0.12
Hip Osteoarthritis	Finland	Females	FinnGen	Sex	60-80%	40	0.22	0.12	0.32
Hip Osteoarthritis	Finland	Females	FinnGen	Sex	60-80%	45	0.51	0.34	0.66
Hip Osteoarthritis	Finland	Females	FinnGen	Sex	60-80%	50	1.01	0.63	1.37
Hip Osteoarthritis	Finland	Females	FinnGen	Sex	60-80%	55	1.76	1.29	2.2
Hip Osteoarthritis	Finland	Females	FinnGen	Sex	60-80%	60	2.78	2.03	3.46
Hip Osteoarthritis	Finland	Females	FinnGen	Sex	60-80%	65	3.87	2.9	4.78
Hip Osteoarthritis	Finland	Females	FinnGen	Sex	60-80%	70	4.85	3.76	5.84
Hip Osteoarthritis	Finland	Females	FinnGen	Sex	60-80%	75	5.53	4.38	6.62
Hip Osteoarthritis	Finland	Females	FinnGen	Sex	60-80%	80	5.76	4.6	6.87
Hip Osteoarthritis	Finland	Females	FinnGen	Sex	80-90%	5	0	0	0
Hip Osteoarthritis	Finland	Females	FinnGen	Sex	80-90%	10	0	0	0
Hip Osteoarthritis	Finland	Females	FinnGen	Sex	80-90%	15	0	0	0
Hip Osteoarthritis	Finland	Females	FinnGen	Sex	80-90%	20	0	0	0
Hip Osteoarthritis	Finland	Females	FinnGen	Sex	80-90%	25	0	0	0
Hip Osteoarthritis	Finland	Females	FinnGen	Sex	80-90%	30	0	0	0
Hip Osteoarthritis	Finland	Females	FinnGen	Sex	80-90%	35	0.09	0.04	0.14
Hip Osteoarthritis	Finland	Females	FinnGen	Sex	80-90%	40	0.26	0.14	0.38
Hip Osteoarthritis	Finland	Females	FinnGen	Sex	80-90%	45	0.6	0.4	0.78
Hip Osteoarthritis	Finland	Females	FinnGen	Sex	80-90%	50	1.18	0.73	1.61
Hip Osteoarthritis	Finland	Females	FinnGen	Sex	80-90%	55	2.05	1.51	2.6
Hip Osteoarthritis	Finland	Females	FinnGen	Sex	80-90%	60	3.24	2.37	4.1
Hip Osteoarthritis	Finland	Females	FinnGen	Sex	80-90%	65	4.5	3.31	5.56
Hip Osteoarthritis	Finland	Females	FinnGen	Sex	80-90%	70	5.64	4.37	6.87
Hip Osteoarthritis	Finland	Females	FinnGen	Sex	80-90%	75	6.43	5.13	7.74
Hip Osteoarthritis	Finland	Females	FinnGen	Sex	80-90%	80	6.7	5.41	8.05
Hip Osteoarthritis	Finland	Females	FinnGen	Sex	90-95%	5	0	0	0
Hip Osteoarthritis	Finland	Females	FinnGen	Sex	90-95%	10	0	0	0
Hip Osteoarthritis	Finland	Females	FinnGen	Sex	90-95%	15	0	0	0
Hip Osteoarthritis	Finland	Females	FinnGen	Sex	90-95%	20	0	0	0
Hip Osteoarthritis	Finland	Females	FinnGen	Sex	90-95%	25	0	0	0
Hip Osteoarthritis	Finland	Females	FinnGen	Sex	90-95%	30	0	0	0
Hip Osteoarthritis	Finland	Females	FinnGen	Sex	90-95%	35	0.1	0.05	0.16
Hip Osteoarthritis	Finland	Females	FinnGen	Sex	90-95%	40	0.3	0.16	0.43
Hip Osteoarthritis	Finland	Females	FinnGen	Sex	90-95%	45	0.68	0.44	0.89
Hip Osteoarthritis	Finland	Females	FinnGen	Sex	90-95%	50	1.35	0.84	1.84
Hip Osteoarthritis	Finland	Females	FinnGen	Sex	90-95%	55	2.34	1.71	2.94
Hip Osteoarthritis	Finland	Females	FinnGen	Sex	90-95%	60	3.68	2.66	4.72
Hip Osteoarthritis	Finland	Females	FinnGen	Sex	90-95%	65	5.11	3.74	6.34
Hip Osteoarthritis	Finland	Females	FinnGen	Sex	90-95%	70	6.39	4.94	7.79
Hip Osteoarthritis	Finland	Females	FinnGen	Sex	90-95%	75	7.28	5.71	8.8
Hip Osteoarthritis	Finland	Females	FinnGen	Sex	90-95%	80	7.59	5.98	9.14
Hip Osteoarthritis	Finland	Females	FinnGen	Sex	> 95%	5	0	0	0
Hip Osteoarthritis	Finland	Females	FinnGen	Sex	> 95%	10	0	0	0
Hip Osteoarthritis	Finland	Females	FinnGen	Sex	> 95%	15	0	0	0
Hip Osteoarthritis	Finland	Females	FinnGen	Sex	> 95%	20	0	0	0
Hip Osteoarthritis	Finland	Females	FinnGen	Sex	> 95%	25	0	0	0
Hip Osteoarthritis	Finland	Females	FinnGen	Sex	> 95%	30	0	0	0
Hip Osteoarthritis	Finland	Females	FinnGen	Sex	> 95%	35	0.12	0.06	0.2
Hip Osteoarthritis	Finland	Females	FinnGen	Sex	> 95%	40	0.36	0.2	0.52
Hip Osteoarthritis	Finland	Females	FinnGen	Sex	> 95%	45	0.83	0.55	1.08
Hip Osteoarthritis	Finland	Females	FinnGen	Sex	> 95%	50	1.65	1.02	2.25
Hip Osteoarthritis	Finland	Females	FinnGen	Sex	> 95%	55	2.86	2.09	3.62
Hip Osteoarthritis	Finland	Females	FinnGen	Sex	> 95%	60	4.5	3.3	5.75
Hip Osteoarthritis	Finland	Females	FinnGen	Sex	> 95%	65	6.24	4.62	7.67
Hip Osteoarthritis	Finland	Females	FinnGen	Sex	> 95%	70	7.79	6.04	9.45
Hip Osteoarthritis	Finland	Females	FinnGen	Sex	> 95%	75	8.86	7.06	10.68
Hip Osteoarthritis	Finland	Females	FinnGen	Sex	> 95%	80	9.23	7.37	11.06
Hip Osteoarthritis	Estonia	Males	Estonian Biobank	Sex	< 20%	5	0	0	0
Hip Osteoarthritis	Estonia	Males	Estonian Biobank	Sex	< 20%	10	0	0	0
Hip Osteoarthritis	Estonia	Males	Estonian Biobank	Sex	< 20%	15	0	0	0
Hip Osteoarthritis	Estonia	Males	Estonian Biobank	Sex	< 20%	20	0	0	0
Hip Osteoarthritis	Estonia	Males	Estonian Biobank	Sex	< 20%	25	0	0	0
Hip Osteoarthritis	Estonia	Males	Estonian Biobank	Sex	< 20%	30	0	0	0
Hip Osteoarthritis	Estonia	Males	Estonian Biobank	Sex	< 20%	35	0.04	0.02	0.06
Hip Osteoarthritis	Estonia	Males	Estonian Biobank	Sex	< 20%	40	0.11	0.06	0.17
Hip Osteoarthritis	Estonia	Males	Estonian Biobank	Sex	< 20%	45	0.26	0.17	0.35
Hip Osteoarthritis	Estonia	Males	Estonian Biobank	Sex	< 20%	50	0.51	0.31	0.7
Hip Osteoarthritis	Estonia	Males	Estonian Biobank	Sex	< 20%	55	0.85	0.62	1.1
Hip Osteoarthritis	Estonia	Males	Estonian Biobank	Sex	< 20%	60	1.28	0.96	1.6
Hip Osteoarthritis	Estonia	Males	Estonian Biobank	Sex	< 20%	65	1.68	1.27	2.06
Hip Osteoarthritis	Estonia	Males	Estonian Biobank	Sex	< 20%	70	1.95	1.53	2.39
Hip Osteoarthritis	Estonia	Males	Estonian Biobank	Sex	< 20%	75	2.1	1.67	2.57
Hip Osteoarthritis	Estonia	Males	Estonian Biobank	Sex	< 20%	80	2.16	1.72	2.63
Hip Osteoarthritis	Estonia	Males	Estonian Biobank	Sex	20-40%	5	0	0	0
Hip Osteoarthritis	Estonia	Males	Estonian Biobank	Sex	20-40%	10	0	0	0
Hip Osteoarthritis	Estonia	Males	Estonian Biobank	Sex	20-40%	15	0	0	0
Hip Osteoarthritis	Estonia	Males	Estonian Biobank	Sex	20-40%	20	0	0	0
Hip Osteoarthritis	Estonia	Males	Estonian Biobank	Sex	20-40%	25	0	0	0
Hip Osteoarthritis	Estonia	Males	Estonian Biobank	Sex	20-40%	30	0	0	0
Hip Osteoarthritis	Estonia	Males	Estonian Biobank	Sex	20-40%	35	0.04	0.02	0.06
Hip Osteoarthritis	Estonia	Males	Estonian Biobank	Sex	20-40%	40	0.12	0.06	0.17
Hip Osteoarthritis	Estonia	Males	Estonian Biobank	Sex	20-40%	45	0.26	0.18	0.36
Hip Osteoarthritis	Estonia	Males	Estonian Biobank	Sex	20-40%	50	0.52	0.32	0.72
Hip Osteoarthritis	Estonia	Males	Estonian Biobank	Sex	20-40%	55	0.87	0.63	1.13
Hip Osteoarthritis	Estonia	Males	Estonian Biobank	Sex	20-40%	60	1.31	0.97	1.65
Hip Osteoarthritis	Estonia	Males	Estonian Biobank	Sex	20-40%	65	1.71	1.3	2.14
Hip Osteoarthritis	Estonia	Males	Estonian Biobank	Sex	20-40%	70	1.99	1.55	2.47
Hip Osteoarthritis	Estonia	Males	Estonian Biobank	Sex	20-40%	75	2.15	1.72	2.64
Hip Osteoarthritis	Estonia	Males	Estonian Biobank	Sex	20-40%	80	2.21	1.76	2.7
Hip Osteoarthritis	Estonia	Males	Estonian Biobank	Sex	40-60%	5	0	0	0
Hip Osteoarthritis	Estonia	Males	Estonian Biobank	Sex	40-60%	10	0	0	0
Hip Osteoarthritis	Estonia	Males	Estonian Biobank	Sex	40-60%	15	0	0	0
Hip Osteoarthritis	Estonia	Males	Estonian Biobank	Sex	40-60%	20	0	0	0
Hip Osteoarthritis	Estonia	Males	Estonian Biobank	Sex	40-60%	25	0	0	0
Hip Osteoarthritis	Estonia	Males	Estonian Biobank	Sex	40-60%	30	0	0	0
Hip Osteoarthritis	Estonia	Males	Estonian Biobank	Sex	40-60%	35	0.05	0.02	0.08
Hip Osteoarthritis	Estonia	Males	Estonian Biobank	Sex	40-60%	40	0.14	0.08	0.2
Hip Osteoarthritis	Estonia	Males	Estonian Biobank	Sex	40-60%	45	0.31	0.21	0.42
Hip Osteoarthritis	Estonia	Males	Estonian Biobank	Sex	40-60%	50	0.62	0.38	0.85
Hip Osteoarthritis	Estonia	Males	Estonian Biobank	Sex	40-60%	55	1.04	0.76	1.33
Hip Osteoarthritis	Estonia	Males	Estonian Biobank	Sex	40-60%	60	1.56	1.17	1.92
Hip Osteoarthritis	Estonia	Males	Estonian Biobank	Sex	40-60%	65	2.04	1.56	2.49
Hip Osteoarthritis	Estonia	Males	Estonian Biobank	Sex	40-60%	70	2.37	1.89	2.86
Hip Osteoarthritis	Estonia	Males	Estonian Biobank	Sex	40-60%	75	2.55	2.04	3.06
Hip Osteoarthritis	Estonia	Males	Estonian Biobank	Sex	40-60%	80	2.62	2.12	3.13
Hip Osteoarthritis	Estonia	Males	Estonian Biobank	Sex	60-80%	5	0	0	0
Hip Osteoarthritis	Estonia	Males	Estonian Biobank	Sex	60-80%	10	0	0	0
Hip Osteoarthritis	Estonia	Males	Estonian Biobank	Sex	60-80%	15	0	0	0
Hip Osteoarthritis	Estonia	Males	Estonian Biobank	Sex	60-80%	20	0	0	0
Hip Osteoarthritis	Estonia	Males	Estonian Biobank	Sex	60-80%	25	0	0	0
Hip Osteoarthritis	Estonia	Males	Estonian Biobank	Sex	60-80%	30	0	0	0
Hip Osteoarthritis	Estonia	Males	Estonian Biobank	Sex	60-80%	35	0.05	0.02	0.08
Hip Osteoarthritis	Estonia	Males	Estonian Biobank	Sex	60-80%	40	0.15	0.08	0.22
Hip Osteoarthritis	Estonia	Males	Estonian Biobank	Sex	60-80%	45	0.33	0.22	0.45
Hip Osteoarthritis	Estonia	Males	Estonian Biobank	Sex	60-80%	50	0.65	0.4	0.91
Hip Osteoarthritis	Estonia	Males	Estonian Biobank	Sex	60-80%	55	1.09	0.8	1.4
Hip Osteoarthritis	Estonia	Males	Estonian Biobank	Sex	60-80%	60	1.63	1.21	2.06
Hip Osteoarthritis	Estonia	Males	Estonian Biobank	Sex	60-80%	65	2.14	1.64	2.65
Hip Osteoarthritis	Estonia	Males	Estonian Biobank	Sex	60-80%	70	2.48	1.95	3.05
Hip Osteoarthritis	Estonia	Males	Estonian Biobank	Sex	60-80%	75	2.68	2.11	3.26
Hip Osteoarthritis	Estonia	Males	Estonian Biobank	Sex	60-80%	80	2.75	2.18	3.33
Hip Osteoarthritis	Estonia	Males	Estonian Biobank	Sex	80-90%	5	0	0	0
Hip Osteoarthritis	Estonia	Males	Estonian Biobank	Sex	80-90%	10	0	0	0
Hip Osteoarthritis	Estonia	Males	Estonian Biobank	Sex	80-90%	15	0	0	0
Hip Osteoarthritis	Estonia	Males	Estonian Biobank	Sex	80-90%	20	0	0	0
Hip Osteoarthritis	Estonia	Males	Estonian Biobank	Sex	80-90%	25	0	0	0
Hip Osteoarthritis	Estonia	Males	Estonian Biobank	Sex	80-90%	30	0	0	0
Hip Osteoarthritis	Estonia	Males	Estonian Biobank	Sex	80-90%	35	0.06	0.02	0.09
Hip Osteoarthritis	Estonia	Males	Estonian Biobank	Sex	80-90%	40	0.16	0.09	0.23
Hip Osteoarthritis	Estonia	Males	Estonian Biobank	Sex	80-90%	45	0.35	0.23	0.48
Hip Osteoarthritis	Estonia	Males	Estonian Biobank	Sex	80-90%	50	0.69	0.42	0.95
Hip Osteoarthritis	Estonia	Males	Estonian Biobank	Sex	80-90%	55	1.16	0.84	1.5
Hip Osteoarthritis	Estonia	Males	Estonian Biobank	Sex	80-90%	60	1.73	1.28	2.21
Hip Osteoarthritis	Estonia	Males	Estonian Biobank	Sex	80-90%	65	2.27	1.71	2.87
Hip Osteoarthritis	Estonia	Males	Estonian Biobank	Sex	80-90%	70	2.63	2.06	3.3
Hip Osteoarthritis	Estonia	Males	Estonian Biobank	Sex	80-90%	75	2.84	2.25	3.55
Hip Osteoarthritis	Estonia	Males	Estonian Biobank	Sex	80-90%	80	2.92	2.31	3.63
Hip Osteoarthritis	Estonia	Males	Estonian Biobank	Sex	90-95%	5	0	0	0
Hip Osteoarthritis	Estonia	Males	Estonian Biobank	Sex	90-95%	10	0	0	0
Hip Osteoarthritis	Estonia	Males	Estonian Biobank	Sex	90-95%	15	0	0	0
Hip Osteoarthritis	Estonia	Males	Estonian Biobank	Sex	90-95%	20	0	0	0
Hip Osteoarthritis	Estonia	Males	Estonian Biobank	Sex	90-95%	25	0	0	0
Hip Osteoarthritis	Estonia	Males	Estonian Biobank	Sex	90-95%	30	0	0	0
Hip Osteoarthritis	Estonia	Males	Estonian Biobank	Sex	90-95%	35	0.06	0.03	0.1
Hip Osteoarthritis	Estonia	Males	Estonian Biobank	Sex	90-95%	40	0.17	0.09	0.26
Hip Osteoarthritis	Estonia	Males	Estonian Biobank	Sex	90-95%	45	0.39	0.25	0.54
Hip Osteoarthritis	Estonia	Males	Estonian Biobank	Sex	90-95%	50	0.77	0.46	1.07
Hip Osteoarthritis	Estonia	Males	Estonian Biobank	Sex	90-95%	55	1.29	0.93	1.68
Hip Osteoarthritis	Estonia	Males	Estonian Biobank	Sex	90-95%	60	1.93	1.42	2.45
Hip Osteoarthritis	Estonia	Males	Estonian Biobank	Sex	90-95%	65	2.53	1.91	3.19
Hip Osteoarthritis	Estonia	Males	Estonian Biobank	Sex	90-95%	70	2.93	2.29	3.66
Hip Osteoarthritis	Estonia	Males	Estonian Biobank	Sex	90-95%	75	3.17	2.45	3.91
Hip Osteoarthritis	Estonia	Males	Estonian Biobank	Sex	90-95%	80	3.25	2.52	4.01
Hip Osteoarthritis	Estonia	Males	Estonian Biobank	Sex	> 95%	5	0	0	0
Hip Osteoarthritis	Estonia	Males	Estonian Biobank	Sex	> 95%	10	0	0	0
Hip Osteoarthritis	Estonia	Males	Estonian Biobank	Sex	> 95%	15	0	0	0
Hip Osteoarthritis	Estonia	Males	Estonian Biobank	Sex	> 95%	20	0	0	0
Hip Osteoarthritis	Estonia	Males	Estonian Biobank	Sex	> 95%	25	0	0	0
Hip Osteoarthritis	Estonia	Males	Estonian Biobank	Sex	> 95%	30	0	0	0
Hip Osteoarthritis	Estonia	Males	Estonian Biobank	Sex	> 95%	35	0.07	0.03	0.11
Hip Osteoarthritis	Estonia	Males	Estonian Biobank	Sex	> 95%	40	0.2	0.11	0.3
Hip Osteoarthritis	Estonia	Males	Estonian Biobank	Sex	> 95%	45	0.46	0.3	0.64
Hip Osteoarthritis	Estonia	Males	Estonian Biobank	Sex	> 95%	50	0.91	0.56	1.29
Hip Osteoarthritis	Estonia	Males	Estonian Biobank	Sex	> 95%	55	1.52	1.1	1.98
Hip Osteoarthritis	Estonia	Males	Estonian Biobank	Sex	> 95%	60	2.28	1.67	2.93
Hip Osteoarthritis	Estonia	Males	Estonian Biobank	Sex	> 95%	65	2.98	2.23	3.77
Hip Osteoarthritis	Estonia	Males	Estonian Biobank	Sex	> 95%	70	3.46	2.63	4.34
Hip Osteoarthritis	Estonia	Males	Estonian Biobank	Sex	> 95%	75	3.74	2.89	4.66
Hip Osteoarthritis	Estonia	Males	Estonian Biobank	Sex	> 95%	80	3.84	2.97	4.78
Hip Osteoarthritis	Estonia	Females	Estonian Biobank	Sex	< 20%	5	0	0	0
Hip Osteoarthritis	Estonia	Females	Estonian Biobank	Sex	< 20%	10	0	0	0
Hip Osteoarthritis	Estonia	Females	Estonian Biobank	Sex	< 20%	15	0	0	0
Hip Osteoarthritis	Estonia	Females	Estonian Biobank	Sex	< 20%	20	0	0	0
Hip Osteoarthritis	Estonia	Females	Estonian Biobank	Sex	< 20%	25	0	0	0
Hip Osteoarthritis	Estonia	Females	Estonian Biobank	Sex	< 20%	30	0	0	0
Hip Osteoarthritis	Estonia	Females	Estonian Biobank	Sex	< 20%	35	0.04	0.02	0.06
Hip Osteoarthritis	Estonia	Females	Estonian Biobank	Sex	< 20%	40	0.1	0.06	0.14
Hip Osteoarthritis	Estonia	Females	Estonian Biobank	Sex	< 20%	45	0.22	0.15	0.3
Hip Osteoarthritis	Estonia	Females	Estonian Biobank	Sex	< 20%	50	0.43	0.27	0.58
Hip Osteoarthritis	Estonia	Females	Estonian Biobank	Sex	< 20%	55	0.72	0.53	0.92
Hip Osteoarthritis	Estonia	Females	Estonian Biobank	Sex	< 20%	60	1.1	0.82	1.41
Hip Osteoarthritis	Estonia	Females	Estonian Biobank	Sex	< 20%	65	1.46	1.11	1.83
Hip Osteoarthritis	Estonia	Females	Estonian Biobank	Sex	< 20%	70	1.74	1.37	2.14
Hip Osteoarthritis	Estonia	Females	Estonian Biobank	Sex	< 20%	75	1.93	1.51	2.35
Hip Osteoarthritis	Estonia	Females	Estonian Biobank	Sex	< 20%	80	2	1.58	2.41
Hip Osteoarthritis	Estonia	Females	Estonian Biobank	Sex	20-40%	5	0	0	0
Hip Osteoarthritis	Estonia	Females	Estonian Biobank	Sex	20-40%	10	0	0	0
Hip Osteoarthritis	Estonia	Females	Estonian Biobank	Sex	20-40%	15	0	0	0
Hip Osteoarthritis	Estonia	Females	Estonian Biobank	Sex	20-40%	20	0	0	0
Hip Osteoarthritis	Estonia	Females	Estonian Biobank	Sex	20-40%	25	0	0	0
Hip Osteoarthritis	Estonia	Females	Estonian Biobank	Sex	20-40%	30	0	0	0
Hip Osteoarthritis	Estonia	Females	Estonian Biobank	Sex	20-40%	35	0.04	0.02	0.06
Hip Osteoarthritis	Estonia	Females	Estonian Biobank	Sex	20-40%	40	0.11	0.06	0.16
Hip Osteoarthritis	Estonia	Females	Estonian Biobank	Sex	20-40%	45	0.24	0.16	0.33
Hip Osteoarthritis	Estonia	Females	Estonian Biobank	Sex	20-40%	50	0.47	0.29	0.64
Hip Osteoarthritis	Estonia	Females	Estonian Biobank	Sex	20-40%	55	0.79	0.58	1.02
Hip Osteoarthritis	Estonia	Females	Estonian Biobank	Sex	20-40%	60	1.2	0.9	1.55
Hip Osteoarthritis	Estonia	Females	Estonian Biobank	Sex	20-40%	65	1.6	1.21	2.01
Hip Osteoarthritis	Estonia	Females	Estonian Biobank	Sex	20-40%	70	1.91	1.46	2.37
Hip Osteoarthritis	Estonia	Females	Estonian Biobank	Sex	20-40%	75	2.11	1.64	2.57
Hip Osteoarthritis	Estonia	Females	Estonian Biobank	Sex	20-40%	80	2.19	1.73	2.65
Hip Osteoarthritis	Estonia	Females	Estonian Biobank	Sex	40-60%	5	0	0	0
Hip Osteoarthritis	Estonia	Females	Estonian Biobank	Sex	40-60%	10	0	0	0
Hip Osteoarthritis	Estonia	Females	Estonian Biobank	Sex	40-60%	15	0	0	0
Hip Osteoarthritis	Estonia	Females	Estonian Biobank	Sex	40-60%	20	0	0	0
Hip Osteoarthritis	Estonia	Females	Estonian Biobank	Sex	40-60%	25	0	0	0
Hip Osteoarthritis	Estonia	Females	Estonian Biobank	Sex	40-60%	30	0	0	0
Hip Osteoarthritis	Estonia	Females	Estonian Biobank	Sex	40-60%	35	0.04	0.02	0.07
Hip Osteoarthritis	Estonia	Females	Estonian Biobank	Sex	40-60%	40	0.12	0.07	0.17
Hip Osteoarthritis	Estonia	Females	Estonian Biobank	Sex	40-60%	45	0.26	0.18	0.36
Hip Osteoarthritis	Estonia	Females	Estonian Biobank	Sex	40-60%	50	0.51	0.32	0.7
Hip Osteoarthritis	Estonia	Females	Estonian Biobank	Sex	40-60%	55	0.87	0.65	1.11
Hip Osteoarthritis	Estonia	Females	Estonian Biobank	Sex	40-60%	60	1.31	0.98	1.67
Hip Osteoarthritis	Estonia	Females	Estonian Biobank	Sex	40-60%	65	1.75	1.33	2.17
Hip Osteoarthritis	Estonia	Females	Estonian Biobank	Sex	40-60%	70	2.08	1.62	2.56
Hip Osteoarthritis	Estonia	Females	Estonian Biobank	Sex	40-60%	75	2.3	1.82	2.8
Hip Osteoarthritis	Estonia	Females	Estonian Biobank	Sex	40-60%	80	2.39	1.89	2.88
Hip Osteoarthritis	Estonia	Females	Estonian Biobank	Sex	60-80%	5	0	0	0
Hip Osteoarthritis	Estonia	Females	Estonian Biobank	Sex	60-80%	10	0	0	0
Hip Osteoarthritis	Estonia	Females	Estonian Biobank	Sex	60-80%	15	0	0	0
Hip Osteoarthritis	Estonia	Females	Estonian Biobank	Sex	60-80%	20	0	0	0
Hip Osteoarthritis	Estonia	Females	Estonian Biobank	Sex	60-80%	25	0	0	0
Hip Osteoarthritis	Estonia	Females	Estonian Biobank	Sex	60-80%	30	0	0	0
Hip Osteoarthritis	Estonia	Females	Estonian Biobank	Sex	60-80%	35	0.04	0.02	0.07
Hip Osteoarthritis	Estonia	Females	Estonian Biobank	Sex	60-80%	40	0.12	0.07	0.18
Hip Osteoarthritis	Estonia	Females	Estonian Biobank	Sex	60-80%	45	0.27	0.18	0.36
Hip Osteoarthritis	Estonia	Females	Estonian Biobank	Sex	60-80%	50	0.53	0.33	0.73
Hip Osteoarthritis	Estonia	Females	Estonian Biobank	Sex	60-80%	55	0.9	0.67	1.13
Hip Osteoarthritis	Estonia	Females	Estonian Biobank	Sex	60-80%	60	1.36	1.02	1.75
Hip Osteoarthritis	Estonia	Females	Estonian Biobank	Sex	60-80%	65	1.81	1.39	2.26
Hip Osteoarthritis	Estonia	Females	Estonian Biobank	Sex	60-80%	70	2.16	1.69	2.65
Hip Osteoarthritis	Estonia	Females	Estonian Biobank	Sex	60-80%	75	2.38	1.87	2.9
Hip Osteoarthritis	Estonia	Females	Estonian Biobank	Sex	60-80%	80	2.47	1.94	2.98
Hip Osteoarthritis	Estonia	Females	Estonian Biobank	Sex	80-90%	5	0	0	0
Hip Osteoarthritis	Estonia	Females	Estonian Biobank	Sex	80-90%	10	0	0	0
Hip Osteoarthritis	Estonia	Females	Estonian Biobank	Sex	80-90%	15	0	0	0
Hip Osteoarthritis	Estonia	Females	Estonian Biobank	Sex	80-90%	20	0	0	0
Hip Osteoarthritis	Estonia	Females	Estonian Biobank	Sex	80-90%	25	0	0	0
Hip Osteoarthritis	Estonia	Females	Estonian Biobank	Sex	80-90%	30	0	0	0
Hip Osteoarthritis	Estonia	Females	Estonian Biobank	Sex	80-90%	35	0.05	0.02	0.07
Hip Osteoarthritis	Estonia	Females	Estonian Biobank	Sex	80-90%	40	0.13	0.07	0.19
Hip Osteoarthritis	Estonia	Females	Estonian Biobank	Sex	80-90%	45	0.29	0.19	0.38
Hip Osteoarthritis	Estonia	Females	Estonian Biobank	Sex	80-90%	50	0.56	0.35	0.77
Hip Osteoarthritis	Estonia	Females	Estonian Biobank	Sex	80-90%	55	0.94	0.69	1.2
Hip Osteoarthritis	Estonia	Females	Estonian Biobank	Sex	80-90%	60	1.43	1.07	1.82
Hip Osteoarthritis	Estonia	Females	Estonian Biobank	Sex	80-90%	65	1.9	1.43	2.37
Hip Osteoarthritis	Estonia	Females	Estonian Biobank	Sex	80-90%	70	2.27	1.75	2.78
Hip Osteoarthritis	Estonia	Females	Estonian Biobank	Sex	80-90%	75	2.5	1.94	3.03
Hip Osteoarthritis	Estonia	Females	Estonian Biobank	Sex	80-90%	80	2.6	2.04	3.12
Hip Osteoarthritis	Estonia	Females	Estonian Biobank	Sex	90-95%	5	0	0	0
Hip Osteoarthritis	Estonia	Females	Estonian Biobank	Sex	90-95%	10	0	0	0
Hip Osteoarthritis	Estonia	Females	Estonian Biobank	Sex	90-95%	15	0	0	0
Hip Osteoarthritis	Estonia	Females	Estonian Biobank	Sex	90-95%	20	0	0	0
Hip Osteoarthritis	Estonia	Females	Estonian Biobank	Sex	90-95%	25	0	0	0
Hip Osteoarthritis	Estonia	Females	Estonian Biobank	Sex	90-95%	30	0	0	0
Hip Osteoarthritis	Estonia	Females	Estonian Biobank	Sex	90-95%	35	0.05	0.02	0.08
Hip Osteoarthritis	Estonia	Females	Estonian Biobank	Sex	90-95%	40	0.15	0.08	0.22
Hip Osteoarthritis	Estonia	Females	Estonian Biobank	Sex	90-95%	45	0.32	0.22	0.45
Hip Osteoarthritis	Estonia	Females	Estonian Biobank	Sex	90-95%	50	0.64	0.39	0.88
Hip Osteoarthritis	Estonia	Females	Estonian Biobank	Sex	90-95%	55	1.07	0.78	1.38
Hip Osteoarthritis	Estonia	Females	Estonian Biobank	Sex	90-95%	60	1.62	1.2	2.08
Hip Osteoarthritis	Estonia	Females	Estonian Biobank	Sex	90-95%	65	2.15	1.61	2.71
Hip Osteoarthritis	Estonia	Females	Estonian Biobank	Sex	90-95%	70	2.57	1.98	3.17
Hip Osteoarthritis	Estonia	Females	Estonian Biobank	Sex	90-95%	75	2.84	2.21	3.46
Hip Osteoarthritis	Estonia	Females	Estonian Biobank	Sex	90-95%	80	2.94	2.32	3.58
Hip Osteoarthritis	Estonia	Females	Estonian Biobank	Sex	> 95%	5	0	0	0
Hip Osteoarthritis	Estonia	Females	Estonian Biobank	Sex	> 95%	10	0	0	0
Hip Osteoarthritis	Estonia	Females	Estonian Biobank	Sex	> 95%	15	0	0	0
Hip Osteoarthritis	Estonia	Females	Estonian Biobank	Sex	> 95%	20	0	0	0
Hip Osteoarthritis	Estonia	Females	Estonian Biobank	Sex	> 95%	25	0	0	0
Hip Osteoarthritis	Estonia	Females	Estonian Biobank	Sex	> 95%	30	0	0	0
Hip Osteoarthritis	Estonia	Females	Estonian Biobank	Sex	> 95%	35	0.06	0.03	0.09
Hip Osteoarthritis	Estonia	Females	Estonian Biobank	Sex	> 95%	40	0.16	0.09	0.24
Hip Osteoarthritis	Estonia	Females	Estonian Biobank	Sex	> 95%	45	0.36	0.24	0.49
Hip Osteoarthritis	Estonia	Females	Estonian Biobank	Sex	> 95%	50	0.71	0.44	0.98
Hip Osteoarthritis	Estonia	Females	Estonian Biobank	Sex	> 95%	55	1.19	0.89	1.54
Hip Osteoarthritis	Estonia	Females	Estonian Biobank	Sex	> 95%	60	1.8	1.35	2.35
Hip Osteoarthritis	Estonia	Females	Estonian Biobank	Sex	> 95%	65	2.4	1.81	3.03
Hip Osteoarthritis	Estonia	Females	Estonian Biobank	Sex	> 95%	70	2.86	2.21	3.55
Hip Osteoarthritis	Estonia	Females	Estonian Biobank	Sex	> 95%	75	3.16	2.46	3.88
Hip Osteoarthritis	Estonia	Females	Estonian Biobank	Sex	> 95%	80	3.28	2.59	4.02
Breast Cancer	Massachusetts (USA)	Females	Mass General Brigham	None	< 20%	5	0	0	0
Breast Cancer	Massachusetts (USA)	Females	Mass General Brigham	None	< 20%	10	0	0	0
Breast Cancer	Massachusetts (USA)	Females	Mass General Brigham	None	< 20%	15	0	0	0
Breast Cancer	Massachusetts (USA)	Females	Mass General Brigham	None	< 20%	20	0	0	0
Breast Cancer	Massachusetts (USA)	Females	Mass General Brigham	None	< 20%	25	0.01	0	0.01
Breast Cancer	Massachusetts (USA)	Females	Mass General Brigham	None	< 20%	30	0.03	0.02	0.05
Breast Cancer	Massachusetts (USA)	Females	Mass General Brigham	None	< 20%	35	0.11	0.07	0.16
Breast Cancer	Massachusetts (USA)	Females	Mass General Brigham	None	< 20%	40	0.26	0.16	0.36
Breast Cancer	Massachusetts (USA)	Females	Mass General Brigham	None	< 20%	45	0.59	0.39	0.81
Breast Cancer	Massachusetts (USA)	Females	Mass General Brigham	None	< 20%	50	1.02	0.72	1.32
Breast Cancer	Massachusetts (USA)	Females	Mass General Brigham	None	< 20%	55	1.56	1.17	1.99
Breast Cancer	Massachusetts (USA)	Females	Mass General Brigham	None	< 20%	60	2.21	1.67	2.76
Breast Cancer	Massachusetts (USA)	Females	Mass General Brigham	None	< 20%	65	2.99	2.32	3.7
Breast Cancer	Massachusetts (USA)	Females	Mass General Brigham	None	< 20%	70	3.94	3.09	4.81
Breast Cancer	Massachusetts (USA)	Females	Mass General Brigham	None	< 20%	75	4.97	4.02	6.01
Breast Cancer	Massachusetts (USA)	Females	Mass General Brigham	None	< 20%	80	5.94	4.84	7.12
Breast Cancer	Massachusetts (USA)	Females	Mass General Brigham	None	20-40%	5	0	0	0
Breast Cancer	Massachusetts (USA)	Females	Mass General Brigham	None	20-40%	10	0	0	0
Breast Cancer	Massachusetts (USA)	Females	Mass General Brigham	None	20-40%	15	0	0	0
Breast Cancer	Massachusetts (USA)	Females	Mass General Brigham	None	20-40%	20	0	0	0
Breast Cancer	Massachusetts (USA)	Females	Mass General Brigham	None	20-40%	25	0.01	0	0.01
Breast Cancer	Massachusetts (USA)	Females	Mass General Brigham	None	20-40%	30	0.04	0.02	0.06
Breast Cancer	Massachusetts (USA)	Females	Mass General Brigham	None	20-40%	35	0.12	0.07	0.17
Breast Cancer	Massachusetts (USA)	Females	Mass General Brigham	None	20-40%	40	0.29	0.18	0.39
Breast Cancer	Massachusetts (USA)	Females	Mass General Brigham	None	20-40%	45	0.65	0.43	0.87
Breast Cancer	Massachusetts (USA)	Females	Mass General Brigham	None	20-40%	50	1.13	0.8	1.47
Breast Cancer	Massachusetts (USA)	Females	Mass General Brigham	None	20-40%	55	1.74	1.3	2.21
Breast Cancer	Massachusetts (USA)	Females	Mass General Brigham	None	20-40%	60	2.46	1.91	3.08
Breast Cancer	Massachusetts (USA)	Females	Mass General Brigham	None	20-40%	65	3.33	2.61	4.17
Breast Cancer	Massachusetts (USA)	Females	Mass General Brigham	None	20-40%	70	4.38	3.43	5.37
Breast Cancer	Massachusetts (USA)	Females	Mass General Brigham	None	20-40%	75	5.53	4.45	6.74
Breast Cancer	Massachusetts (USA)	Females	Mass General Brigham	None	20-40%	80	6.6	5.36	7.91
Breast Cancer	Massachusetts (USA)	Females	Mass General Brigham	None	40-60%	5	0	0	0
Breast Cancer	Massachusetts (USA)	Females	Mass General Brigham	None	40-60%	10	0	0	0
Breast Cancer	Massachusetts (USA)	Females	Mass General Brigham	None	40-60%	15	0	0	0
Breast Cancer	Massachusetts (USA)	Females	Mass General Brigham	None	40-60%	20	0	0	0
Breast Cancer	Massachusetts (USA)	Females	Mass General Brigham	None	40-60%	25	0.01	0.01	0.02
Breast Cancer	Massachusetts (USA)	Females	Mass General Brigham	None	40-60%	30	0.06	0.03	0.09
Breast Cancer	Massachusetts (USA)	Females	Mass General Brigham	None	40-60%	35	0.2	0.12	0.27
Breast Cancer	Massachusetts (USA)	Females	Mass General Brigham	None	40-60%	40	0.45	0.29	0.6
Breast Cancer	Massachusetts (USA)	Females	Mass General Brigham	None	40-60%	45	1.03	0.7	1.35
Breast Cancer	Massachusetts (USA)	Females	Mass General Brigham	None	40-60%	50	1.78	1.28	2.25
Breast Cancer	Massachusetts (USA)	Females	Mass General Brigham	None	40-60%	55	2.73	2.12	3.36
Breast Cancer	Massachusetts (USA)	Females	Mass General Brigham	None	40-60%	60	3.85	3.06	4.59
Breast Cancer	Massachusetts (USA)	Females	Mass General Brigham	None	40-60%	65	5.19	4.25	6.15
Breast Cancer	Massachusetts (USA)	Females	Mass General Brigham	None	40-60%	70	6.81	5.63	7.82
Breast Cancer	Massachusetts (USA)	Females	Mass General Brigham	None	40-60%	75	8.57	7.25	9.78
Breast Cancer	Massachusetts (USA)	Females	Mass General Brigham	None	40-60%	80	10.19	8.74	11.61
Breast Cancer	Massachusetts (USA)	Females	Mass General Brigham	None	60-80%	5	0	0	0
Breast Cancer	Massachusetts (USA)	Females	Mass General Brigham	None	60-80%	10	0	0	0
Breast Cancer	Massachusetts (USA)	Females	Mass General Brigham	None	60-80%	15	0	0	0
Breast Cancer	Massachusetts (USA)	Females	Mass General Brigham	None	60-80%	20	0	0	0
Breast Cancer	Massachusetts (USA)	Females	Mass General Brigham	None	60-80%	25	0.01	0.01	0.02
Breast Cancer	Massachusetts (USA)	Females	Mass General Brigham	None	60-80%	30	0.08	0.04	0.11
Breast Cancer	Massachusetts (USA)	Females	Mass General Brigham	None	60-80%	35	0.25	0.15	0.35
Breast Cancer	Massachusetts (USA)	Females	Mass General Brigham	None	60-80%	40	0.58	0.38	0.78
Breast Cancer	Massachusetts (USA)	Females	Mass General Brigham	None	60-80%	45	1.33	0.9	1.74
Breast Cancer	Massachusetts (USA)	Females	Mass General Brigham	None	60-80%	50	2.3	1.65	2.96
Breast Cancer	Massachusetts (USA)	Females	Mass General Brigham	None	60-80%	55	3.51	2.7	4.43
Breast Cancer	Massachusetts (USA)	Females	Mass General Brigham	None	60-80%	60	4.96	3.9	6.05
Breast Cancer	Massachusetts (USA)	Females	Mass General Brigham	None	60-80%	65	6.67	5.33	8.08
Breast Cancer	Massachusetts (USA)	Females	Mass General Brigham	None	60-80%	70	8.72	7.11	10.34
Breast Cancer	Massachusetts (USA)	Females	Mass General Brigham	None	60-80%	75	10.94	9.13	12.92
Breast Cancer	Massachusetts (USA)	Females	Mass General Brigham	None	60-80%	80	12.97	11.02	15.04
Breast Cancer	Massachusetts (USA)	Females	Mass General Brigham	None	80-90%	5	0	0	0
Breast Cancer	Massachusetts (USA)	Females	Mass General Brigham	None	80-90%	10	0	0	0
Breast Cancer	Massachusetts (USA)	Females	Mass General Brigham	None	80-90%	15	0	0	0
Breast Cancer	Massachusetts (USA)	Females	Mass General Brigham	None	80-90%	20	0	0	0.01
Breast Cancer	Massachusetts (USA)	Females	Mass General Brigham	None	80-90%	25	0.02	0.01	0.02
Breast Cancer	Massachusetts (USA)	Females	Mass General Brigham	None	80-90%	30	0.08	0.04	0.13
Breast Cancer	Massachusetts (USA)	Females	Mass General Brigham	None	80-90%	35	0.28	0.17	0.4
Breast Cancer	Massachusetts (USA)	Females	Mass General Brigham	None	80-90%	40	0.65	0.4	0.9
Breast Cancer	Massachusetts (USA)	Females	Mass General Brigham	None	80-90%	45	1.48	0.99	1.99
Breast Cancer	Massachusetts (USA)	Females	Mass General Brigham	None	80-90%	50	2.56	1.78	3.33
Breast Cancer	Massachusetts (USA)	Females	Mass General Brigham	None	80-90%	55	3.91	2.9	5.03
Breast Cancer	Massachusetts (USA)	Females	Mass General Brigham	None	80-90%	60	5.51	4.13	6.84
Breast Cancer	Massachusetts (USA)	Females	Mass General Brigham	None	80-90%	65	7.41	5.66	9.12
Breast Cancer	Massachusetts (USA)	Females	Mass General Brigham	None	80-90%	70	9.68	7.57	11.76
Breast Cancer	Massachusetts (USA)	Females	Mass General Brigham	None	80-90%	75	12.12	9.78	14.51
Breast Cancer	Massachusetts (USA)	Females	Mass General Brigham	None	80-90%	80	14.36	11.76	17.06
Breast Cancer	Massachusetts (USA)	Females	Mass General Brigham	None	90-95%	5	0	0	0
Breast Cancer	Massachusetts (USA)	Females	Mass General Brigham	None	90-95%	10	0	0	0
Breast Cancer	Massachusetts (USA)	Females	Mass General Brigham	None	90-95%	15	0	0	0
Breast Cancer	Massachusetts (USA)	Females	Mass General Brigham	None	90-95%	20	0	0	0.01
Breast Cancer	Massachusetts (USA)	Females	Mass General Brigham	None	90-95%	25	0.02	0.01	0.03
Breast Cancer	Massachusetts (USA)	Females	Mass General Brigham	None	90-95%	30	0.1	0.05	0.16
Breast Cancer	Massachusetts (USA)	Females	Mass General Brigham	None	90-95%	35	0.34	0.2	0.5
Breast Cancer	Massachusetts (USA)	Females	Mass General Brigham	None	90-95%	40	0.79	0.5	1.1
Breast Cancer	Massachusetts (USA)	Females	Mass General Brigham	None	90-95%	45	1.8	1.15	2.48
Breast Cancer	Massachusetts (USA)	Females	Mass General Brigham	None	90-95%	50	3.12	2.15	4.18
Breast Cancer	Massachusetts (USA)	Females	Mass General Brigham	None	90-95%	55	4.75	3.49	6.28
Breast Cancer	Massachusetts (USA)	Females	Mass General Brigham	None	90-95%	60	6.68	5	8.54
Breast Cancer	Massachusetts (USA)	Females	Mass General Brigham	None	90-95%	65	8.95	6.87	11.19
Breast Cancer	Massachusetts (USA)	Females	Mass General Brigham	None	90-95%	70	11.66	9.09	14.18
Breast Cancer	Massachusetts (USA)	Females	Mass General Brigham	None	90-95%	75	14.56	11.44	17.61
Breast Cancer	Massachusetts (USA)	Females	Mass General Brigham	None	90-95%	80	17.2	13.75	20.7
Breast Cancer	Massachusetts (USA)	Females	Mass General Brigham	None	> 95%	5	0	0	0
Breast Cancer	Massachusetts (USA)	Females	Mass General Brigham	None	> 95%	10	0	0	0
Breast Cancer	Massachusetts (USA)	Females	Mass General Brigham	None	> 95%	15	0	0	0
Breast Cancer	Massachusetts (USA)	Females	Mass General Brigham	None	> 95%	20	0.01	0	0.01
Breast Cancer	Massachusetts (USA)	Females	Mass General Brigham	None	> 95%	25	0.03	0.02	0.04
Breast Cancer	Massachusetts (USA)	Females	Mass General Brigham	None	> 95%	30	0.14	0.08	0.22
Breast Cancer	Massachusetts (USA)	Females	Mass General Brigham	None	> 95%	35	0.48	0.28	0.69
Breast Cancer	Massachusetts (USA)	Females	Mass General Brigham	None	> 95%	40	1.11	0.68	1.52
Breast Cancer	Massachusetts (USA)	Females	Mass General Brigham	None	> 95%	45	2.51	1.65	3.36
Breast Cancer	Massachusetts (USA)	Females	Mass General Brigham	None	> 95%	50	4.33	3.08	5.63
Breast Cancer	Massachusetts (USA)	Females	Mass General Brigham	None	> 95%	55	6.58	4.82	8.4
Breast Cancer	Massachusetts (USA)	Females	Mass General Brigham	None	> 95%	60	9.22	7.07	11.49
Breast Cancer	Massachusetts (USA)	Females	Mass General Brigham	None	> 95%	65	12.29	9.64	15.28
Breast Cancer	Massachusetts (USA)	Females	Mass General Brigham	None	> 95%	70	15.92	12.81	19.39
Breast Cancer	Massachusetts (USA)	Females	Mass General Brigham	None	> 95%	75	19.74	16.15	23.64
Breast Cancer	Massachusetts (USA)	Females	Mass General Brigham	None	> 95%	80	23.15	19.11	27.45
Breast Cancer	Norway	Females	HUNT	None	< 20%	5	0	0	0
Breast Cancer	Norway	Females	HUNT	None	< 20%	10	0	0	0
Breast Cancer	Norway	Females	HUNT	None	< 20%	15	0	0	0
Breast Cancer	Norway	Females	HUNT	None	< 20%	20	0	0	0
Breast Cancer	Norway	Females	HUNT	None	< 20%	25	0	0	0
Breast Cancer	Norway	Females	HUNT	None	< 20%	30	0.02	0.01	0.02
Breast Cancer	Norway	Females	HUNT	None	< 20%	35	0.06	0.04	0.08
Breast Cancer	Norway	Females	HUNT	None	< 20%	40	0.16	0.12	0.21
Breast Cancer	Norway	Females	HUNT	None	< 20%	45	0.37	0.28	0.48
Breast Cancer	Norway	Females	HUNT	None	< 20%	50	0.7	0.53	0.89
Breast Cancer	Norway	Females	HUNT	None	< 20%	55	1.09	0.85	1.38
Breast Cancer	Norway	Females	HUNT	None	< 20%	60	1.52	1.18	1.9
Breast Cancer	Norway	Females	HUNT	None	< 20%	65	2.08	1.61	2.56
Breast Cancer	Norway	Females	HUNT	None	< 20%	70	2.69	2.13	3.29
Breast Cancer	Norway	Females	HUNT	None	< 20%	75	3.23	2.6	3.99
Breast Cancer	Norway	Females	HUNT	None	< 20%	80	3.82	3.08	4.67
Breast Cancer	Norway	Females	HUNT	None	20-40%	5	0	0	0
Breast Cancer	Norway	Females	HUNT	None	20-40%	10	0	0	0
Breast Cancer	Norway	Females	HUNT	None	20-40%	15	0	0	0
Breast Cancer	Norway	Females	HUNT	None	20-40%	20	0	0	0
Breast Cancer	Norway	Females	HUNT	None	20-40%	25	0	0	0.01
Breast Cancer	Norway	Females	HUNT	None	20-40%	30	0.02	0.02	0.03
Breast Cancer	Norway	Females	HUNT	None	20-40%	35	0.09	0.06	0.11
Breast Cancer	Norway	Females	HUNT	None	20-40%	40	0.23	0.18	0.3
Breast Cancer	Norway	Females	HUNT	None	20-40%	45	0.54	0.41	0.68
Breast Cancer	Norway	Females	HUNT	None	20-40%	50	1.02	0.8	1.28
Breast Cancer	Norway	Females	HUNT	None	20-40%	55	1.58	1.25	1.96
Breast Cancer	Norway	Females	HUNT	None	20-40%	60	2.2	1.76	2.73
Breast Cancer	Norway	Females	HUNT	None	20-40%	65	3	2.4	3.66
Breast Cancer	Norway	Females	HUNT	None	20-40%	70	3.87	3.14	4.67
Breast Cancer	Norway	Females	HUNT	None	20-40%	75	4.65	3.79	5.58
Breast Cancer	Norway	Females	HUNT	None	20-40%	80	5.49	4.52	6.55
Breast Cancer	Norway	Females	HUNT	None	40-60%	5	0	0	0
Breast Cancer	Norway	Females	HUNT	None	40-60%	10	0	0	0
Breast Cancer	Norway	Females	HUNT	None	40-60%	15	0	0	0
Breast Cancer	Norway	Females	HUNT	None	40-60%	20	0	0	0
Breast Cancer	Norway	Females	HUNT	None	40-60%	25	0.01	0	0.01
Breast Cancer	Norway	Females	HUNT	None	40-60%	30	0.03	0.02	0.04
Breast Cancer	Norway	Females	HUNT	None	40-60%	35	0.12	0.09	0.15
Breast Cancer	Norway	Females	HUNT	None	40-60%	40	0.33	0.25	0.39
Breast Cancer	Norway	Females	HUNT	None	40-60%	45	0.75	0.58	0.89
Breast Cancer	Norway	Females	HUNT	None	40-60%	50	1.41	1.16	1.66
Breast Cancer	Norway	Females	HUNT	None	40-60%	55	2.19	1.81	2.55
Breast Cancer	Norway	Females	HUNT	None	40-60%	60	3.04	2.56	3.51
Breast Cancer	Norway	Females	HUNT	None	40-60%	65	4.14	3.55	4.68
Breast Cancer	Norway	Females	HUNT	None	40-60%	70	5.33	4.63	5.97
Breast Cancer	Norway	Females	HUNT	None	40-60%	75	6.39	5.65	7.09
Breast Cancer	Norway	Females	HUNT	None	40-60%	80	7.53	6.7	8.32
Breast Cancer	Norway	Females	HUNT	None	60-80%	5	0	0	0
Breast Cancer	Norway	Females	HUNT	None	60-80%	10	0	0	0
Breast Cancer	Norway	Females	HUNT	None	60-80%	15	0	0	0
Breast Cancer	Norway	Females	HUNT	None	60-80%	20	0	0	0
Breast Cancer	Norway	Females	HUNT	None	60-80%	25	0.01	0	0.01
Breast Cancer	Norway	Females	HUNT	None	60-80%	30	0.04	0.03	0.05
Breast Cancer	Norway	Females	HUNT	None	60-80%	35	0.14	0.1	0.18
Breast Cancer	Norway	Females	HUNT	None	60-80%	40	0.38	0.29	0.48
Breast Cancer	Norway	Females	HUNT	None	60-80%	45	0.87	0.67	1.09
Breast Cancer	Norway	Females	HUNT	None	60-80%	50	1.64	1.32	2
Breast Cancer	Norway	Females	HUNT	None	60-80%	55	2.54	2.03	3.04
Breast Cancer	Norway	Females	HUNT	None	60-80%	60	3.53	2.87	4.18
Breast Cancer	Norway	Females	HUNT	None	60-80%	65	4.81	4.01	5.67
Breast Cancer	Norway	Females	HUNT	None	60-80%	70	6.18	5.16	7.21
Breast Cancer	Norway	Females	HUNT	None	60-80%	75	7.41	6.21	8.58
Breast Cancer	Norway	Females	HUNT	None	60-80%	80	8.72	7.4	10.04
Breast Cancer	Norway	Females	HUNT	None	80-90%	5	0	0	0
Breast Cancer	Norway	Females	HUNT	None	80-90%	10	0	0	0
Breast Cancer	Norway	Females	HUNT	None	80-90%	15	0	0	0
Breast Cancer	Norway	Females	HUNT	None	80-90%	20	0	0	0
Breast Cancer	Norway	Females	HUNT	None	80-90%	25	0.01	0.01	0.01
Breast Cancer	Norway	Females	HUNT	None	80-90%	30	0.05	0.03	0.06
Breast Cancer	Norway	Females	HUNT	None	80-90%	35	0.17	0.12	0.23
Breast Cancer	Norway	Females	HUNT	None	80-90%	40	0.48	0.36	0.61
Breast Cancer	Norway	Females	HUNT	None	80-90%	45	1.09	0.83	1.38
Breast Cancer	Norway	Females	HUNT	None	80-90%	50	2.06	1.6	2.58
Breast Cancer	Norway	Females	HUNT	None	80-90%	55	3.19	2.51	3.89
Breast Cancer	Norway	Females	HUNT	None	80-90%	60	4.42	3.54	5.33
Breast Cancer	Norway	Females	HUNT	None	80-90%	65	6.01	4.86	7.31
Breast Cancer	Norway	Females	HUNT	None	80-90%	70	7.71	6.32	9.21
Breast Cancer	Norway	Females	HUNT	None	80-90%	75	9.22	7.65	10.98
Breast Cancer	Norway	Females	HUNT	None	80-90%	80	10.83	9.05	12.9
Breast Cancer	Norway	Females	HUNT	None	90-95%	5	0	0	0
Breast Cancer	Norway	Females	HUNT	None	90-95%	10	0	0	0
Breast Cancer	Norway	Females	HUNT	None	90-95%	15	0	0	0
Breast Cancer	Norway	Females	HUNT	None	90-95%	20	0	0	0
Breast Cancer	Norway	Females	HUNT	None	90-95%	25	0.01	0.01	0.02
Breast Cancer	Norway	Females	HUNT	None	90-95%	30	0.06	0.04	0.09
Breast Cancer	Norway	Females	HUNT	None	90-95%	35	0.23	0.16	0.3
Breast Cancer	Norway	Females	HUNT	None	90-95%	40	0.63	0.46	0.81
Breast Cancer	Norway	Females	HUNT	None	90-95%	45	1.43	1.05	1.83
Breast Cancer	Norway	Females	HUNT	None	90-95%	50	2.71	2.04	3.47
Breast Cancer	Norway	Females	HUNT	None	90-95%	55	4.18	3.18	5.23
Breast Cancer	Norway	Females	HUNT	None	90-95%	60	5.79	4.47	7.14
Breast Cancer	Norway	Females	HUNT	None	90-95%	65	7.84	6.18	9.68
Breast Cancer	Norway	Females	HUNT	None	90-95%	70	10.04	7.96	12.16
Breast Cancer	Norway	Females	HUNT	None	90-95%	75	11.97	9.61	14.36
Breast Cancer	Norway	Females	HUNT	None	90-95%	80	14.02	11.36	16.8
Breast Cancer	Norway	Females	HUNT	None	> 95%	5	0	0	0
Breast Cancer	Norway	Females	HUNT	None	> 95%	10	0	0	0
Breast Cancer	Norway	Females	HUNT	None	> 95%	15	0	0	0
Breast Cancer	Norway	Females	HUNT	None	> 95%	20	0	0	0.01
Breast Cancer	Norway	Females	HUNT	None	> 95%	25	0.02	0.01	0.02
Breast Cancer	Norway	Females	HUNT	None	> 95%	30	0.08	0.06	0.11
Breast Cancer	Norway	Females	HUNT	None	> 95%	35	0.31	0.22	0.41
Breast Cancer	Norway	Females	HUNT	None	> 95%	40	0.85	0.63	1.1
Breast Cancer	Norway	Females	HUNT	None	> 95%	45	1.94	1.46	2.49
Breast Cancer	Norway	Females	HUNT	None	> 95%	50	3.65	2.82	4.55
Breast Cancer	Norway	Females	HUNT	None	> 95%	55	5.62	4.37	6.94
Breast Cancer	Norway	Females	HUNT	None	> 95%	60	7.76	6.25	9.41
Breast Cancer	Norway	Females	HUNT	None	> 95%	65	10.48	8.5	12.58
Breast Cancer	Norway	Females	HUNT	None	> 95%	70	13.35	10.98	16.09
Breast Cancer	Norway	Females	HUNT	None	> 95%	75	15.86	13.14	18.76
Breast Cancer	Norway	Females	HUNT	None	> 95%	80	18.5	15.43	21.84
Breast Cancer	Finland	Females	FinnGen	None	< 20%	5	0	0	0
Breast Cancer	Finland	Females	FinnGen	None	< 20%	10	0	0	0
Breast Cancer	Finland	Females	FinnGen	None	< 20%	15	0	0	0
Breast Cancer	Finland	Females	FinnGen	None	< 20%	20	0	0	0
Breast Cancer	Finland	Females	FinnGen	None	< 20%	25	0	0	0.01
Breast Cancer	Finland	Females	FinnGen	None	< 20%	30	0.02	0.01	0.03
Breast Cancer	Finland	Females	FinnGen	None	< 20%	35	0.08	0.05	0.11
Breast Cancer	Finland	Females	FinnGen	None	< 20%	40	0.19	0.14	0.24
Breast Cancer	Finland	Females	FinnGen	None	< 20%	45	0.4	0.3	0.5
Breast Cancer	Finland	Females	FinnGen	None	< 20%	50	0.8	0.62	0.98
Breast Cancer	Finland	Females	FinnGen	None	< 20%	55	1.27	1.02	1.54
Breast Cancer	Finland	Females	FinnGen	None	< 20%	60	1.83	1.51	2.17
Breast Cancer	Finland	Females	FinnGen	None	< 20%	65	2.54	2.11	2.98
Breast Cancer	Finland	Females	FinnGen	None	< 20%	70	3.29	2.77	3.84
Breast Cancer	Finland	Females	FinnGen	None	< 20%	75	3.97	3.44	4.58
Breast Cancer	Finland	Females	FinnGen	None	< 20%	80	4.7	4.13	5.38
Breast Cancer	Finland	Females	FinnGen	None	20-40%	5	0	0	0
Breast Cancer	Finland	Females	FinnGen	None	20-40%	10	0	0	0
Breast Cancer	Finland	Females	FinnGen	None	20-40%	15	0	0	0
Breast Cancer	Finland	Females	FinnGen	None	20-40%	20	0	0	0
Breast Cancer	Finland	Females	FinnGen	None	20-40%	25	0.01	0	0.01
Breast Cancer	Finland	Females	FinnGen	None	20-40%	30	0.03	0.02	0.04
Breast Cancer	Finland	Females	FinnGen	None	20-40%	35	0.13	0.08	0.17
Breast Cancer	Finland	Females	FinnGen	None	20-40%	40	0.29	0.21	0.36
Breast Cancer	Finland	Females	FinnGen	None	20-40%	45	0.6	0.46	0.73
Breast Cancer	Finland	Females	FinnGen	None	20-40%	50	1.2	0.93	1.46
Breast Cancer	Finland	Females	FinnGen	None	20-40%	55	1.9	1.51	2.29
Breast Cancer	Finland	Females	FinnGen	None	20-40%	60	2.75	2.24	3.24
Breast Cancer	Finland	Females	FinnGen	None	20-40%	65	3.79	3.16	4.45
Breast Cancer	Finland	Females	FinnGen	None	20-40%	70	4.91	4.18	5.7
Breast Cancer	Finland	Females	FinnGen	None	20-40%	75	5.92	5.13	6.8
Breast Cancer	Finland	Females	FinnGen	None	20-40%	80	6.98	6.12	7.9
Breast Cancer	Finland	Females	FinnGen	None	40-60%	5	0	0	0
Breast Cancer	Finland	Females	FinnGen	None	40-60%	10	0	0	0
Breast Cancer	Finland	Females	FinnGen	None	40-60%	15	0	0	0
Breast Cancer	Finland	Females	FinnGen	None	40-60%	20	0	0	0
Breast Cancer	Finland	Females	FinnGen	None	40-60%	25	0.01	0.01	0.01
Breast Cancer	Finland	Females	FinnGen	None	40-60%	30	0.04	0.03	0.06
Breast Cancer	Finland	Females	FinnGen	None	40-60%	35	0.16	0.1	0.22
Breast Cancer	Finland	Females	FinnGen	None	40-60%	40	0.37	0.27	0.47
Breast Cancer	Finland	Females	FinnGen	None	40-60%	45	0.78	0.59	0.95
Breast Cancer	Finland	Females	FinnGen	None	40-60%	50	1.55	1.21	1.88
Breast Cancer	Finland	Females	FinnGen	None	40-60%	55	2.46	1.97	2.94
Breast Cancer	Finland	Females	FinnGen	None	40-60%	60	3.54	2.93	4.13
Breast Cancer	Finland	Females	FinnGen	None	40-60%	65	4.88	4.1	5.67
Breast Cancer	Finland	Females	FinnGen	None	40-60%	70	6.31	5.4	7.27
Breast Cancer	Finland	Females	FinnGen	None	40-60%	75	7.6	6.61	8.61
Breast Cancer	Finland	Females	FinnGen	None	40-60%	80	8.95	7.92	10.06
Breast Cancer	Finland	Females	FinnGen	None	60-80%	5	0	0	0
Breast Cancer	Finland	Females	FinnGen	None	60-80%	10	0	0	0
Breast Cancer	Finland	Females	FinnGen	None	60-80%	15	0	0	0
Breast Cancer	Finland	Females	FinnGen	None	60-80%	20	0	0	0
Breast Cancer	Finland	Females	FinnGen	None	60-80%	25	0.01	0.01	0.02
Breast Cancer	Finland	Females	FinnGen	None	60-80%	30	0.05	0.03	0.07
Breast Cancer	Finland	Females	FinnGen	None	60-80%	35	0.21	0.13	0.28
Breast Cancer	Finland	Females	FinnGen	None	60-80%	40	0.48	0.35	0.61
Breast Cancer	Finland	Females	FinnGen	None	60-80%	45	1	0.74	1.22
Breast Cancer	Finland	Females	FinnGen	None	60-80%	50	1.99	1.54	2.39
Breast Cancer	Finland	Females	FinnGen	None	60-80%	55	3.14	2.51	3.76
Breast Cancer	Finland	Females	FinnGen	None	60-80%	60	4.52	3.69	5.33
Breast Cancer	Finland	Females	FinnGen	None	60-80%	65	6.22	5.24	7.25
Breast Cancer	Finland	Females	FinnGen	None	60-80%	70	8.02	6.88	9.28
Breast Cancer	Finland	Females	FinnGen	None	60-80%	75	9.63	8.44	11
Breast Cancer	Finland	Females	FinnGen	None	60-80%	80	11.33	10.03	12.72
Breast Cancer	Finland	Females	FinnGen	None	80-90%	5	0	0	0
Breast Cancer	Finland	Females	FinnGen	None	80-90%	10	0	0	0
Breast Cancer	Finland	Females	FinnGen	None	80-90%	15	0	0	0
Breast Cancer	Finland	Females	FinnGen	None	80-90%	20	0	0	0
Breast Cancer	Finland	Females	FinnGen	None	80-90%	25	0.01	0.01	0.02
Breast Cancer	Finland	Females	FinnGen	None	80-90%	30	0.07	0.04	0.09
Breast Cancer	Finland	Females	FinnGen	None	80-90%	35	0.27	0.17	0.36
Breast Cancer	Finland	Females	FinnGen	None	80-90%	40	0.62	0.44	0.79
Breast Cancer	Finland	Females	FinnGen	None	80-90%	45	1.29	0.96	1.59
Breast Cancer	Finland	Females	FinnGen	None	80-90%	50	2.56	1.97	3.1
Breast Cancer	Finland	Females	FinnGen	None	80-90%	55	4.04	3.21	4.85
Breast Cancer	Finland	Females	FinnGen	None	80-90%	60	5.79	4.74	6.81
Breast Cancer	Finland	Females	FinnGen	None	80-90%	65	7.95	6.63	9.29
Breast Cancer	Finland	Females	FinnGen	None	80-90%	70	10.22	8.75	11.84
Breast Cancer	Finland	Females	FinnGen	None	80-90%	75	12.25	10.64	13.93
Breast Cancer	Finland	Females	FinnGen	None	80-90%	80	14.36	12.71	16.1
Breast Cancer	Finland	Females	FinnGen	None	90-95%	5	0	0	0
Breast Cancer	Finland	Females	FinnGen	None	90-95%	10	0	0	0
Breast Cancer	Finland	Females	FinnGen	None	90-95%	15	0	0	0
Breast Cancer	Finland	Females	FinnGen	None	90-95%	20	0	0	0.01
Breast Cancer	Finland	Females	FinnGen	None	90-95%	25	0.02	0.01	0.03
Breast Cancer	Finland	Females	FinnGen	None	90-95%	30	0.08	0.05	0.11
Breast Cancer	Finland	Females	FinnGen	None	90-95%	35	0.33	0.21	0.44
Breast Cancer	Finland	Females	FinnGen	None	90-95%	40	0.75	0.54	0.96
Breast Cancer	Finland	Females	FinnGen	None	90-95%	45	1.57	1.17	1.93
Breast Cancer	Finland	Females	FinnGen	None	90-95%	50	3.11	2.42	3.76
Breast Cancer	Finland	Females	FinnGen	None	90-95%	55	4.91	3.91	5.92
Breast Cancer	Finland	Females	FinnGen	None	90-95%	60	7.03	5.73	8.27
Breast Cancer	Finland	Females	FinnGen	None	90-95%	65	9.62	8.04	11.27
Breast Cancer	Finland	Females	FinnGen	None	90-95%	70	12.33	10.53	14.37
Breast Cancer	Finland	Females	FinnGen	None	90-95%	75	14.74	12.72	16.88
Breast Cancer	Finland	Females	FinnGen	None	90-95%	80	17.23	15.25	19.41
Breast Cancer	Finland	Females	FinnGen	None	> 95%	5	0	0	0
Breast Cancer	Finland	Females	FinnGen	None	> 95%	10	0	0	0
Breast Cancer	Finland	Females	FinnGen	None	> 95%	15	0	0	0
Breast Cancer	Finland	Females	FinnGen	None	> 95%	20	0	0	0.01
Breast Cancer	Finland	Females	FinnGen	None	> 95%	25	0.02	0.01	0.03
Breast Cancer	Finland	Females	FinnGen	None	> 95%	30	0.11	0.07	0.15
Breast Cancer	Finland	Females	FinnGen	None	> 95%	35	0.43	0.27	0.59
Breast Cancer	Finland	Females	FinnGen	None	> 95%	40	0.99	0.69	1.27
Breast Cancer	Finland	Females	FinnGen	None	> 95%	45	2.06	1.55	2.53
Breast Cancer	Finland	Females	FinnGen	None	> 95%	50	4.07	3.2	4.94
Breast Cancer	Finland	Females	FinnGen	None	> 95%	55	6.4	5.1	7.67
Breast Cancer	Finland	Females	FinnGen	None	> 95%	60	9.14	7.59	10.72
Breast Cancer	Finland	Females	FinnGen	None	> 95%	65	12.45	10.44	14.39
Breast Cancer	Finland	Females	FinnGen	None	> 95%	70	15.89	13.73	18.32
Breast Cancer	Finland	Females	FinnGen	None	> 95%	75	18.91	16.68	21.43
Breast Cancer	Finland	Females	FinnGen	None	> 95%	80	22	19.51	24.6
Breast Cancer	Estonia	Females	Estonian Biobank	None	< 20%	5	0	0	0
Breast Cancer	Estonia	Females	Estonian Biobank	None	< 20%	10	0	0	0
Breast Cancer	Estonia	Females	Estonian Biobank	None	< 20%	15	0	0	0
Breast Cancer	Estonia	Females	Estonian Biobank	None	< 20%	20	0	0	0
Breast Cancer	Estonia	Females	Estonian Biobank	None	< 20%	25	0	0	0.01
Breast Cancer	Estonia	Females	Estonian Biobank	None	< 20%	30	0.02	0.01	0.02
Breast Cancer	Estonia	Females	Estonian Biobank	None	< 20%	35	0.07	0.04	0.11
Breast Cancer	Estonia	Females	Estonian Biobank	None	< 20%	40	0.19	0.13	0.26
Breast Cancer	Estonia	Females	Estonian Biobank	None	< 20%	45	0.44	0.32	0.57
Breast Cancer	Estonia	Females	Estonian Biobank	None	< 20%	50	0.79	0.59	1
Breast Cancer	Estonia	Females	Estonian Biobank	None	< 20%	55	1.25	0.96	1.56
Breast Cancer	Estonia	Females	Estonian Biobank	None	< 20%	60	1.75	1.37	2.18
Breast Cancer	Estonia	Females	Estonian Biobank	None	< 20%	65	2.29	1.82	2.8
Breast Cancer	Estonia	Females	Estonian Biobank	None	< 20%	70	2.85	2.29	3.41
Breast Cancer	Estonia	Females	Estonian Biobank	None	< 20%	75	3.42	2.8	4.09
Breast Cancer	Estonia	Females	Estonian Biobank	None	< 20%	80	3.88	3.2	4.63
Breast Cancer	Estonia	Females	Estonian Biobank	None	20-40%	5	0	0	0
Breast Cancer	Estonia	Females	Estonian Biobank	None	20-40%	10	0	0	0
Breast Cancer	Estonia	Females	Estonian Biobank	None	20-40%	15	0	0	0
Breast Cancer	Estonia	Females	Estonian Biobank	None	20-40%	20	0	0	0
Breast Cancer	Estonia	Females	Estonian Biobank	None	20-40%	25	0.01	0	0.01
Breast Cancer	Estonia	Females	Estonian Biobank	None	20-40%	30	0.02	0.01	0.03
Breast Cancer	Estonia	Females	Estonian Biobank	None	20-40%	35	0.1	0.06	0.14
Breast Cancer	Estonia	Females	Estonian Biobank	None	20-40%	40	0.26	0.18	0.34
Breast Cancer	Estonia	Females	Estonian Biobank	None	20-40%	45	0.58	0.42	0.76
Breast Cancer	Estonia	Females	Estonian Biobank	None	20-40%	50	1.05	0.8	1.33
Breast Cancer	Estonia	Females	Estonian Biobank	None	20-40%	55	1.67	1.32	2.08
Breast Cancer	Estonia	Females	Estonian Biobank	None	20-40%	60	2.34	1.87	2.88
Breast Cancer	Estonia	Females	Estonian Biobank	None	20-40%	65	3.05	2.48	3.72
Breast Cancer	Estonia	Females	Estonian Biobank	None	20-40%	70	3.79	3.12	4.6
Breast Cancer	Estonia	Females	Estonian Biobank	None	20-40%	75	4.55	3.76	5.46
Breast Cancer	Estonia	Females	Estonian Biobank	None	20-40%	80	5.16	4.32	6.13
Breast Cancer	Estonia	Females	Estonian Biobank	None	40-60%	5	0	0	0
Breast Cancer	Estonia	Females	Estonian Biobank	None	40-60%	10	0	0	0
Breast Cancer	Estonia	Females	Estonian Biobank	None	40-60%	15	0	0	0
Breast Cancer	Estonia	Females	Estonian Biobank	None	40-60%	20	0	0	0
Breast Cancer	Estonia	Females	Estonian Biobank	None	40-60%	25	0.01	0	0.01
Breast Cancer	Estonia	Females	Estonian Biobank	None	40-60%	30	0.03	0.02	0.04
Breast Cancer	Estonia	Females	Estonian Biobank	None	40-60%	35	0.11	0.07	0.16
Breast Cancer	Estonia	Females	Estonian Biobank	None	40-60%	40	0.29	0.2	0.38
Breast Cancer	Estonia	Females	Estonian Biobank	None	40-60%	45	0.67	0.5	0.85
Breast Cancer	Estonia	Females	Estonian Biobank	None	40-60%	50	1.2	0.94	1.48
Breast Cancer	Estonia	Females	Estonian Biobank	None	40-60%	55	1.91	1.52	2.29
Breast Cancer	Estonia	Females	Estonian Biobank	None	40-60%	60	2.67	2.21	3.14
Breast Cancer	Estonia	Females	Estonian Biobank	None	40-60%	65	3.48	2.94	4.08
Breast Cancer	Estonia	Females	Estonian Biobank	None	40-60%	70	4.33	3.66	4.99
Breast Cancer	Estonia	Females	Estonian Biobank	None	40-60%	75	5.18	4.48	5.87
Breast Cancer	Estonia	Females	Estonian Biobank	None	40-60%	80	5.88	5.13	6.66
Breast Cancer	Estonia	Females	Estonian Biobank	None	60-80%	5	0	0	0
Breast Cancer	Estonia	Females	Estonian Biobank	None	60-80%	10	0	0	0
Breast Cancer	Estonia	Females	Estonian Biobank	None	60-80%	15	0	0	0
Breast Cancer	Estonia	Females	Estonian Biobank	None	60-80%	20	0	0	0
Breast Cancer	Estonia	Females	Estonian Biobank	None	60-80%	25	0.01	0.01	0.01
Breast Cancer	Estonia	Females	Estonian Biobank	None	60-80%	30	0.04	0.02	0.06
Breast Cancer	Estonia	Females	Estonian Biobank	None	60-80%	35	0.17	0.1	0.24
Breast Cancer	Estonia	Females	Estonian Biobank	None	60-80%	40	0.44	0.3	0.59
Breast Cancer	Estonia	Females	Estonian Biobank	None	60-80%	45	0.99	0.73	1.27
Breast Cancer	Estonia	Females	Estonian Biobank	None	60-80%	50	1.78	1.38	2.22
Breast Cancer	Estonia	Females	Estonian Biobank	None	60-80%	55	2.82	2.23	3.46
Breast Cancer	Estonia	Females	Estonian Biobank	None	60-80%	60	3.94	3.22	4.67
Breast Cancer	Estonia	Females	Estonian Biobank	None	60-80%	65	5.12	4.27	6.04
Breast Cancer	Estonia	Females	Estonian Biobank	None	60-80%	70	6.35	5.34	7.42
Breast Cancer	Estonia	Females	Estonian Biobank	None	60-80%	75	7.59	6.49	8.77
Breast Cancer	Estonia	Females	Estonian Biobank	None	60-80%	80	8.6	7.39	9.88
Breast Cancer	Estonia	Females	Estonian Biobank	None	80-90%	5	0	0	0
Breast Cancer	Estonia	Females	Estonian Biobank	None	80-90%	10	0	0	0
Breast Cancer	Estonia	Females	Estonian Biobank	None	80-90%	15	0	0	0
Breast Cancer	Estonia	Females	Estonian Biobank	None	80-90%	20	0	0	0.01
Breast Cancer	Estonia	Females	Estonian Biobank	None	80-90%	25	0.01	0.01	0.02
Breast Cancer	Estonia	Females	Estonian Biobank	None	80-90%	30	0.05	0.03	0.07
Breast Cancer	Estonia	Females	Estonian Biobank	None	80-90%	35	0.21	0.13	0.3
Breast Cancer	Estonia	Females	Estonian Biobank	None	80-90%	40	0.54	0.37	0.71
Breast Cancer	Estonia	Females	Estonian Biobank	None	80-90%	45	1.23	0.9	1.6
Breast Cancer	Estonia	Females	Estonian Biobank	None	80-90%	50	2.21	1.68	2.76
Breast Cancer	Estonia	Females	Estonian Biobank	None	80-90%	55	3.5	2.71	4.32
Breast Cancer	Estonia	Females	Estonian Biobank	None	80-90%	60	4.88	3.89	5.95
Breast Cancer	Estonia	Females	Estonian Biobank	None	80-90%	65	6.33	5.09	7.71
Breast Cancer	Estonia	Females	Estonian Biobank	None	80-90%	70	7.84	6.46	9.36
Breast Cancer	Estonia	Females	Estonian Biobank	None	80-90%	75	9.36	7.77	11.18
Breast Cancer	Estonia	Females	Estonian Biobank	None	80-90%	80	10.58	8.92	12.5
Breast Cancer	Estonia	Females	Estonian Biobank	None	90-95%	5	0	0	0
Breast Cancer	Estonia	Females	Estonian Biobank	None	90-95%	10	0	0	0
Breast Cancer	Estonia	Females	Estonian Biobank	None	90-95%	15	0	0	0
Breast Cancer	Estonia	Females	Estonian Biobank	None	90-95%	20	0	0	0.01
Breast Cancer	Estonia	Females	Estonian Biobank	None	90-95%	25	0.02	0.01	0.02
Breast Cancer	Estonia	Females	Estonian Biobank	None	90-95%	30	0.06	0.04	0.09
Breast Cancer	Estonia	Females	Estonian Biobank	None	90-95%	35	0.25	0.15	0.37
Breast Cancer	Estonia	Females	Estonian Biobank	None	90-95%	40	0.66	0.44	0.89
Breast Cancer	Estonia	Females	Estonian Biobank	None	90-95%	45	1.49	1.08	1.97
Breast Cancer	Estonia	Females	Estonian Biobank	None	90-95%	50	2.67	2.04	3.44
Breast Cancer	Estonia	Females	Estonian Biobank	None	90-95%	55	4.22	3.31	5.36
Breast Cancer	Estonia	Females	Estonian Biobank	None	90-95%	60	5.88	4.73	7.3
Breast Cancer	Estonia	Females	Estonian Biobank	None	90-95%	65	7.61	6.17	9.46
Breast Cancer	Estonia	Females	Estonian Biobank	None	90-95%	70	9.41	7.82	11.48
Breast Cancer	Estonia	Females	Estonian Biobank	None	90-95%	75	11.21	9.34	13.47
Breast Cancer	Estonia	Females	Estonian Biobank	None	90-95%	80	12.66	10.63	15.15
Breast Cancer	Estonia	Females	Estonian Biobank	None	> 95%	5	0	0	0
Breast Cancer	Estonia	Females	Estonian Biobank	None	> 95%	10	0	0	0
Breast Cancer	Estonia	Females	Estonian Biobank	None	> 95%	15	0	0	0
Breast Cancer	Estonia	Females	Estonian Biobank	None	> 95%	20	0.01	0	0.01
Breast Cancer	Estonia	Females	Estonian Biobank	None	> 95%	25	0.02	0.01	0.03
Breast Cancer	Estonia	Females	Estonian Biobank	None	> 95%	30	0.08	0.05	0.11
Breast Cancer	Estonia	Females	Estonian Biobank	None	> 95%	35	0.34	0.2	0.49
Breast Cancer	Estonia	Females	Estonian Biobank	None	> 95%	40	0.88	0.59	1.18
Breast Cancer	Estonia	Females	Estonian Biobank	None	> 95%	45	1.99	1.45	2.57
Breast Cancer	Estonia	Females	Estonian Biobank	None	> 95%	50	3.55	2.66	4.5
Breast Cancer	Estonia	Females	Estonian Biobank	None	> 95%	55	5.6	4.4	6.98
Breast Cancer	Estonia	Females	Estonian Biobank	None	> 95%	60	7.77	6.22	9.4
Breast Cancer	Estonia	Females	Estonian Biobank	None	> 95%	65	10.03	8.17	12.2
Breast Cancer	Estonia	Females	Estonian Biobank	None	> 95%	70	12.36	10.15	14.72
Breast Cancer	Estonia	Females	Estonian Biobank	None	> 95%	75	14.67	12.22	17.3
Breast Cancer	Estonia	Females	Estonian Biobank	None	> 95%	80	16.52	13.83	19.4
All Cancers	Massachusetts (USA)	Males	Mass General Brigham	Age	< 20%	5	0.15	0	0.36
All Cancers	Massachusetts (USA)	Males	Mass General Brigham	Age	< 20%	10	0.24	0.08	0.45
All Cancers	Massachusetts (USA)	Males	Mass General Brigham	Age	< 20%	15	0.35	0.18	0.56
All Cancers	Massachusetts (USA)	Males	Mass General Brigham	Age	< 20%	20	0.48	0.3	0.7
All Cancers	Massachusetts (USA)	Males	Mass General Brigham	Age	< 20%	25	0.8	0.58	1.04
All Cancers	Massachusetts (USA)	Males	Mass General Brigham	Age	< 20%	30	1.32	1.03	1.63
All Cancers	Massachusetts (USA)	Males	Mass General Brigham	Age	< 20%	35	2.23	1.88	2.63
All Cancers	Massachusetts (USA)	Males	Mass General Brigham	Age	< 20%	40	3.69	3.17	4.28
All Cancers	Massachusetts (USA)	Males	Mass General Brigham	Age	< 20%	45	6.51	5.77	7.38
All Cancers	Massachusetts (USA)	Males	Mass General Brigham	Age	< 20%	50	11.48	9.98	12.96
All Cancers	Massachusetts (USA)	Males	Mass General Brigham	Age	< 20%	55	19.55	17.54	21.56
All Cancers	Massachusetts (USA)	Males	Mass General Brigham	Age	< 20%	60	31.1	27.76	34.39
All Cancers	Massachusetts (USA)	Males	Mass General Brigham	Age	< 20%	65	47.3	43.75	50.73
All Cancers	Massachusetts (USA)	Males	Mass General Brigham	Age	< 20%	70	65.17	61.7	68.49
All Cancers	Massachusetts (USA)	Males	Mass General Brigham	Age	< 20%	75	78.15	75.41	80.55
All Cancers	Massachusetts (USA)	Males	Mass General Brigham	Age	< 20%	80	84.69	82.76	86.38
All Cancers	Massachusetts (USA)	Males	Mass General Brigham	Age	20-40%	5	0.14	0	0.33
All Cancers	Massachusetts (USA)	Males	Mass General Brigham	Age	20-40%	10	0.22	0.07	0.41
All Cancers	Massachusetts (USA)	Males	Mass General Brigham	Age	20-40%	15	0.32	0.16	0.51
All Cancers	Massachusetts (USA)	Males	Mass General Brigham	Age	20-40%	20	0.44	0.27	0.64
All Cancers	Massachusetts (USA)	Males	Mass General Brigham	Age	20-40%	25	0.73	0.53	0.94
All Cancers	Massachusetts (USA)	Males	Mass General Brigham	Age	20-40%	30	1.2	0.94	1.47
All Cancers	Massachusetts (USA)	Males	Mass General Brigham	Age	20-40%	35	2.03	1.68	2.39
All Cancers	Massachusetts (USA)	Males	Mass General Brigham	Age	20-40%	40	3.36	2.88	3.88
All Cancers	Massachusetts (USA)	Males	Mass General Brigham	Age	20-40%	45	5.94	5.23	6.65
All Cancers	Massachusetts (USA)	Males	Mass General Brigham	Age	20-40%	50	10.47	9.11	11.97
All Cancers	Massachusetts (USA)	Males	Mass General Brigham	Age	20-40%	55	17.82	16.02	19.78
All Cancers	Massachusetts (USA)	Males	Mass General Brigham	Age	20-40%	60	28.37	25.61	31.09
All Cancers	Massachusetts (USA)	Males	Mass General Brigham	Age	20-40%	65	43.43	40.11	46.76
All Cancers	Massachusetts (USA)	Males	Mass General Brigham	Age	20-40%	70	60.77	57.33	64.28
All Cancers	Massachusetts (USA)	Males	Mass General Brigham	Age	20-40%	75	74.37	71.03	77.1
All Cancers	Massachusetts (USA)	Males	Mass General Brigham	Age	20-40%	80	82.12	79.79	84.13
All Cancers	Massachusetts (USA)	Males	Mass General Brigham	Age	40-60%	5	0.13	0	0.31
All Cancers	Massachusetts (USA)	Males	Mass General Brigham	Age	40-60%	10	0.21	0.07	0.38
All Cancers	Massachusetts (USA)	Males	Mass General Brigham	Age	40-60%	15	0.29	0.15	0.47
All Cancers	Massachusetts (USA)	Males	Mass General Brigham	Age	40-60%	20	0.41	0.26	0.59
All Cancers	Massachusetts (USA)	Males	Mass General Brigham	Age	40-60%	25	0.68	0.5	0.87
All Cancers	Massachusetts (USA)	Males	Mass General Brigham	Age	40-60%	30	1.12	0.89	1.37
All Cancers	Massachusetts (USA)	Males	Mass General Brigham	Age	40-60%	35	1.9	1.59	2.21
All Cancers	Massachusetts (USA)	Males	Mass General Brigham	Age	40-60%	40	3.13	2.69	3.56
All Cancers	Massachusetts (USA)	Males	Mass General Brigham	Age	40-60%	45	5.54	4.96	6.12
All Cancers	Massachusetts (USA)	Males	Mass General Brigham	Age	40-60%	50	9.8	8.58	10.96
All Cancers	Massachusetts (USA)	Males	Mass General Brigham	Age	40-60%	55	16.77	15.2	18.42
All Cancers	Massachusetts (USA)	Males	Mass General Brigham	Age	40-60%	60	26.91	24.42	29.47
All Cancers	Massachusetts (USA)	Males	Mass General Brigham	Age	40-60%	65	41.62	38.6	44.75
All Cancers	Massachusetts (USA)	Males	Mass General Brigham	Age	40-60%	70	58.93	55.87	61.63
All Cancers	Massachusetts (USA)	Males	Mass General Brigham	Age	40-60%	75	72.91	70.26	75.25
All Cancers	Massachusetts (USA)	Males	Mass General Brigham	Age	40-60%	80	81.13	79.01	82.94
All Cancers	Massachusetts (USA)	Males	Mass General Brigham	Age	60-80%	5	0.13	0	0.32
All Cancers	Massachusetts (USA)	Males	Mass General Brigham	Age	60-80%	10	0.21	0.07	0.39
All Cancers	Massachusetts (USA)	Males	Mass General Brigham	Age	60-80%	15	0.3	0.15	0.48
All Cancers	Massachusetts (USA)	Males	Mass General Brigham	Age	60-80%	20	0.42	0.26	0.6
All Cancers	Massachusetts (USA)	Males	Mass General Brigham	Age	60-80%	25	0.69	0.5	0.89
All Cancers	Massachusetts (USA)	Males	Mass General Brigham	Age	60-80%	30	1.14	0.9	1.38
All Cancers	Massachusetts (USA)	Males	Mass General Brigham	Age	60-80%	35	1.92	1.6	2.26
All Cancers	Massachusetts (USA)	Males	Mass General Brigham	Age	60-80%	40	3.18	2.73	3.64
All Cancers	Massachusetts (USA)	Males	Mass General Brigham	Age	60-80%	45	5.62	4.93	6.31
All Cancers	Massachusetts (USA)	Males	Mass General Brigham	Age	60-80%	50	9.92	8.58	11.21
All Cancers	Massachusetts (USA)	Males	Mass General Brigham	Age	60-80%	55	16.86	15.13	18.75
All Cancers	Massachusetts (USA)	Males	Mass General Brigham	Age	60-80%	60	26.85	24.27	29.61
All Cancers	Massachusetts (USA)	Males	Mass General Brigham	Age	60-80%	65	41.23	38.14	44.36
All Cancers	Massachusetts (USA)	Males	Mass General Brigham	Age	60-80%	70	58.15	54.68	61.44
All Cancers	Massachusetts (USA)	Males	Mass General Brigham	Age	60-80%	75	71.97	68.73	74.83
All Cancers	Massachusetts (USA)	Males	Mass General Brigham	Age	60-80%	80	80.36	77.9	82.41
All Cancers	Massachusetts (USA)	Males	Mass General Brigham	Age	80-90%	5	0.11	0	0.27
All Cancers	Massachusetts (USA)	Males	Mass General Brigham	Age	80-90%	10	0.18	0.06	0.34
All Cancers	Massachusetts (USA)	Males	Mass General Brigham	Age	80-90%	15	0.26	0.13	0.41
All Cancers	Massachusetts (USA)	Males	Mass General Brigham	Age	80-90%	20	0.36	0.23	0.53
All Cancers	Massachusetts (USA)	Males	Mass General Brigham	Age	80-90%	25	0.59	0.43	0.79
All Cancers	Massachusetts (USA)	Males	Mass General Brigham	Age	80-90%	30	0.99	0.77	1.22
All Cancers	Massachusetts (USA)	Males	Mass General Brigham	Age	80-90%	35	1.67	1.37	2.01
All Cancers	Massachusetts (USA)	Males	Mass General Brigham	Age	80-90%	40	2.76	2.32	3.24
All Cancers	Massachusetts (USA)	Males	Mass General Brigham	Age	80-90%	45	4.89	4.23	5.6
All Cancers	Massachusetts (USA)	Males	Mass General Brigham	Age	80-90%	50	8.71	7.47	10.01
All Cancers	Massachusetts (USA)	Males	Mass General Brigham	Age	80-90%	55	15.13	13.46	17.09
All Cancers	Massachusetts (USA)	Males	Mass General Brigham	Age	80-90%	60	24.75	21.95	27.4
All Cancers	Massachusetts (USA)	Males	Mass General Brigham	Age	80-90%	65	39.16	35.6	42.72
All Cancers	Massachusetts (USA)	Males	Mass General Brigham	Age	80-90%	70	56.74	52.89	60.55
All Cancers	Massachusetts (USA)	Males	Mass General Brigham	Age	80-90%	75	71.43	67.92	74.72
All Cancers	Massachusetts (USA)	Males	Mass General Brigham	Age	80-90%	80	80.24	77.56	82.79
All Cancers	Massachusetts (USA)	Males	Mass General Brigham	Age	90-95%	5	0.11	0	0.27
All Cancers	Massachusetts (USA)	Males	Mass General Brigham	Age	90-95%	10	0.17	0.06	0.33
All Cancers	Massachusetts (USA)	Males	Mass General Brigham	Age	90-95%	15	0.25	0.13	0.41
All Cancers	Massachusetts (USA)	Males	Mass General Brigham	Age	90-95%	20	0.35	0.22	0.52
All Cancers	Massachusetts (USA)	Males	Mass General Brigham	Age	90-95%	25	0.57	0.41	0.76
All Cancers	Massachusetts (USA)	Males	Mass General Brigham	Age	90-95%	30	0.95	0.73	1.2
All Cancers	Massachusetts (USA)	Males	Mass General Brigham	Age	90-95%	35	1.61	1.29	1.95
All Cancers	Massachusetts (USA)	Males	Mass General Brigham	Age	90-95%	40	2.67	2.2	3.21
All Cancers	Massachusetts (USA)	Males	Mass General Brigham	Age	90-95%	45	4.73	4.08	5.59
All Cancers	Massachusetts (USA)	Males	Mass General Brigham	Age	90-95%	50	8.42	7.18	9.92
All Cancers	Massachusetts (USA)	Males	Mass General Brigham	Age	90-95%	55	14.57	12.87	16.66
All Cancers	Massachusetts (USA)	Males	Mass General Brigham	Age	90-95%	60	23.74	21.06	26.49
All Cancers	Massachusetts (USA)	Males	Mass General Brigham	Age	90-95%	65	37.53	34.01	41.36
All Cancers	Massachusetts (USA)	Males	Mass General Brigham	Age	90-95%	70	54.56	50.37	58.78
All Cancers	Massachusetts (USA)	Males	Mass General Brigham	Age	90-95%	75	69.24	65.13	73.4
All Cancers	Massachusetts (USA)	Males	Mass General Brigham	Age	90-95%	80	78.54	75.32	81.65
All Cancers	Massachusetts (USA)	Males	Mass General Brigham	Age	> 95%	5	0.1	0	0.23
All Cancers	Massachusetts (USA)	Males	Mass General Brigham	Age	> 95%	10	0.15	0.05	0.29
All Cancers	Massachusetts (USA)	Males	Mass General Brigham	Age	> 95%	15	0.21	0.11	0.35
All Cancers	Massachusetts (USA)	Males	Mass General Brigham	Age	> 95%	20	0.3	0.18	0.44
All Cancers	Massachusetts (USA)	Males	Mass General Brigham	Age	> 95%	25	0.49	0.36	0.65
All Cancers	Massachusetts (USA)	Males	Mass General Brigham	Age	> 95%	30	0.82	0.63	1.03
All Cancers	Massachusetts (USA)	Males	Mass General Brigham	Age	> 95%	35	1.38	1.11	1.68
All Cancers	Massachusetts (USA)	Males	Mass General Brigham	Age	> 95%	40	2.29	1.9	2.73
All Cancers	Massachusetts (USA)	Males	Mass General Brigham	Age	> 95%	45	4.06	3.5	4.81
All Cancers	Massachusetts (USA)	Males	Mass General Brigham	Age	> 95%	50	7.28	6.2	8.46
All Cancers	Massachusetts (USA)	Males	Mass General Brigham	Age	> 95%	55	12.8	11.24	14.53
All Cancers	Massachusetts (USA)	Males	Mass General Brigham	Age	> 95%	60	21.29	18.8	23.92
All Cancers	Massachusetts (USA)	Males	Mass General Brigham	Age	> 95%	65	34.5	30.86	38.46
All Cancers	Massachusetts (USA)	Males	Mass General Brigham	Age	> 95%	70	51.51	47.51	56.22
All Cancers	Massachusetts (USA)	Males	Mass General Brigham	Age	> 95%	75	66.84	62.27	71.22
All Cancers	Massachusetts (USA)	Males	Mass General Brigham	Age	> 95%	80	76.92	73.34	80.4
All Cancers	Massachusetts (USA)	Females	Mass General Brigham	Age	< 20%	5	0.08	0.04	0.14
All Cancers	Massachusetts (USA)	Females	Mass General Brigham	Age	< 20%	10	0.16	0.11	0.22
All Cancers	Massachusetts (USA)	Females	Mass General Brigham	Age	< 20%	15	0.32	0.24	0.4
All Cancers	Massachusetts (USA)	Females	Mass General Brigham	Age	< 20%	20	0.47	0.38	0.57
All Cancers	Massachusetts (USA)	Females	Mass General Brigham	Age	< 20%	25	0.81	0.66	0.94
All Cancers	Massachusetts (USA)	Females	Mass General Brigham	Age	< 20%	30	1.47	1.24	1.69
All Cancers	Massachusetts (USA)	Females	Mass General Brigham	Age	< 20%	35	2.83	2.43	3.23
All Cancers	Massachusetts (USA)	Females	Mass General Brigham	Age	< 20%	40	5.2	4.5	5.89
All Cancers	Massachusetts (USA)	Females	Mass General Brigham	Age	< 20%	45	9.36	8.23	10.48
All Cancers	Massachusetts (USA)	Females	Mass General Brigham	Age	< 20%	50	15.51	13.81	17.33
All Cancers	Massachusetts (USA)	Females	Mass General Brigham	Age	< 20%	55	23.49	21.43	25.73
All Cancers	Massachusetts (USA)	Females	Mass General Brigham	Age	< 20%	60	32.93	30.42	35.81
All Cancers	Massachusetts (USA)	Females	Mass General Brigham	Age	< 20%	65	44.54	41.64	47.63
All Cancers	Massachusetts (USA)	Females	Mass General Brigham	Age	< 20%	70	57.74	54.78	60.73
All Cancers	Massachusetts (USA)	Females	Mass General Brigham	Age	< 20%	75	70.14	67.22	72.93
All Cancers	Massachusetts (USA)	Females	Mass General Brigham	Age	< 20%	80	79.6	77.19	82
All Cancers	Massachusetts (USA)	Females	Mass General Brigham	Age	20-40%	5	0.08	0.03	0.13
All Cancers	Massachusetts (USA)	Females	Mass General Brigham	Age	20-40%	10	0.15	0.1	0.2
All Cancers	Massachusetts (USA)	Females	Mass General Brigham	Age	20-40%	15	0.29	0.22	0.37
All Cancers	Massachusetts (USA)	Females	Mass General Brigham	Age	20-40%	20	0.43	0.34	0.52
All Cancers	Massachusetts (USA)	Females	Mass General Brigham	Age	20-40%	25	0.73	0.61	0.85
All Cancers	Massachusetts (USA)	Females	Mass General Brigham	Age	20-40%	30	1.33	1.12	1.54
All Cancers	Massachusetts (USA)	Females	Mass General Brigham	Age	20-40%	35	2.58	2.2	2.96
All Cancers	Massachusetts (USA)	Females	Mass General Brigham	Age	20-40%	40	4.74	4.14	5.38
All Cancers	Massachusetts (USA)	Females	Mass General Brigham	Age	20-40%	45	8.55	7.54	9.58
All Cancers	Massachusetts (USA)	Females	Mass General Brigham	Age	20-40%	50	14.18	12.63	15.97
All Cancers	Massachusetts (USA)	Females	Mass General Brigham	Age	20-40%	55	21.48	19.39	23.6
All Cancers	Massachusetts (USA)	Females	Mass General Brigham	Age	20-40%	60	30.12	27.71	32.89
All Cancers	Massachusetts (USA)	Females	Mass General Brigham	Age	20-40%	65	40.85	38.02	43.76
All Cancers	Massachusetts (USA)	Females	Mass General Brigham	Age	20-40%	70	53.3	50.56	56.12
All Cancers	Massachusetts (USA)	Females	Mass General Brigham	Age	20-40%	75	65.46	62.71	68.36
All Cancers	Massachusetts (USA)	Females	Mass General Brigham	Age	20-40%	80	75.32	72.69	77.98
All Cancers	Massachusetts (USA)	Females	Mass General Brigham	Age	40-60%	5	0.07	0.03	0.12
All Cancers	Massachusetts (USA)	Females	Mass General Brigham	Age	40-60%	10	0.14	0.09	0.19
All Cancers	Massachusetts (USA)	Females	Mass General Brigham	Age	40-60%	15	0.27	0.21	0.34
All Cancers	Massachusetts (USA)	Females	Mass General Brigham	Age	40-60%	20	0.4	0.32	0.47
All Cancers	Massachusetts (USA)	Females	Mass General Brigham	Age	40-60%	25	0.68	0.58	0.79
All Cancers	Massachusetts (USA)	Females	Mass General Brigham	Age	40-60%	30	1.24	1.05	1.42
All Cancers	Massachusetts (USA)	Females	Mass General Brigham	Age	40-60%	35	2.4	2.09	2.7
All Cancers	Massachusetts (USA)	Females	Mass General Brigham	Age	40-60%	40	4.42	3.89	4.93
All Cancers	Massachusetts (USA)	Females	Mass General Brigham	Age	40-60%	45	7.99	7.14	8.74
All Cancers	Massachusetts (USA)	Females	Mass General Brigham	Age	40-60%	50	13.28	11.98	14.69
All Cancers	Massachusetts (USA)	Females	Mass General Brigham	Age	40-60%	55	20.23	18.48	21.92
All Cancers	Massachusetts (USA)	Females	Mass General Brigham	Age	40-60%	60	28.55	26.43	30.82
All Cancers	Massachusetts (USA)	Females	Mass General Brigham	Age	40-60%	65	39.01	36.46	41.5
All Cancers	Massachusetts (USA)	Females	Mass General Brigham	Age	40-60%	70	51.35	48.92	53.69
All Cancers	Massachusetts (USA)	Females	Mass General Brigham	Age	40-60%	75	63.62	61.25	65.98
All Cancers	Massachusetts (USA)	Females	Mass General Brigham	Age	40-60%	80	73.75	71.57	75.97
All Cancers	Massachusetts (USA)	Females	Mass General Brigham	Age	60-80%	5	0.07	0.03	0.12
All Cancers	Massachusetts (USA)	Females	Mass General Brigham	Age	60-80%	10	0.14	0.09	0.2
All Cancers	Massachusetts (USA)	Females	Mass General Brigham	Age	60-80%	15	0.27	0.2	0.35
All Cancers	Massachusetts (USA)	Females	Mass General Brigham	Age	60-80%	20	0.4	0.33	0.49
All Cancers	Massachusetts (USA)	Females	Mass General Brigham	Age	60-80%	25	0.69	0.58	0.81
All Cancers	Massachusetts (USA)	Females	Mass General Brigham	Age	60-80%	30	1.26	1.06	1.47
All Cancers	Massachusetts (USA)	Females	Mass General Brigham	Age	60-80%	35	2.44	2.11	2.81
All Cancers	Massachusetts (USA)	Females	Mass General Brigham	Age	60-80%	40	4.49	3.87	5.17
All Cancers	Massachusetts (USA)	Females	Mass General Brigham	Age	60-80%	45	8.11	7.16	9.19
All Cancers	Massachusetts (USA)	Females	Mass General Brigham	Age	60-80%	50	13.44	11.91	15.07
All Cancers	Massachusetts (USA)	Females	Mass General Brigham	Age	60-80%	55	20.36	18.37	22.3
All Cancers	Massachusetts (USA)	Females	Mass General Brigham	Age	60-80%	60	28.55	26.23	31.12
All Cancers	Massachusetts (USA)	Females	Mass General Brigham	Age	60-80%	65	38.76	36.06	41.52
All Cancers	Massachusetts (USA)	Females	Mass General Brigham	Age	60-80%	70	50.74	48.05	53.57
All Cancers	Massachusetts (USA)	Females	Mass General Brigham	Age	60-80%	75	62.66	59.8	65.66
All Cancers	Massachusetts (USA)	Females	Mass General Brigham	Age	60-80%	80	72.63	69.85	75.29
All Cancers	Massachusetts (USA)	Females	Mass General Brigham	Age	80-90%	5	0.06	0.03	0.11
All Cancers	Massachusetts (USA)	Females	Mass General Brigham	Age	80-90%	10	0.12	0.08	0.17
All Cancers	Massachusetts (USA)	Females	Mass General Brigham	Age	80-90%	15	0.24	0.18	0.31
All Cancers	Massachusetts (USA)	Females	Mass General Brigham	Age	80-90%	20	0.35	0.28	0.43
All Cancers	Massachusetts (USA)	Females	Mass General Brigham	Age	80-90%	25	0.6	0.5	0.7
All Cancers	Massachusetts (USA)	Females	Mass General Brigham	Age	80-90%	30	1.09	0.92	1.29
All Cancers	Massachusetts (USA)	Females	Mass General Brigham	Age	80-90%	35	2.11	1.79	2.45
All Cancers	Massachusetts (USA)	Females	Mass General Brigham	Age	80-90%	40	3.9	3.33	4.5
All Cancers	Massachusetts (USA)	Females	Mass General Brigham	Age	80-90%	45	7.06	6.14	8.08
All Cancers	Massachusetts (USA)	Females	Mass General Brigham	Age	80-90%	50	11.83	10.36	13.35
All Cancers	Massachusetts (USA)	Females	Mass General Brigham	Age	80-90%	55	18.25	16.19	20.31
All Cancers	Massachusetts (USA)	Females	Mass General Brigham	Age	80-90%	60	26.17	23.79	28.66
All Cancers	Massachusetts (USA)	Females	Mass General Brigham	Age	80-90%	65	36.43	33.42	39.38
All Cancers	Massachusetts (USA)	Females	Mass General Brigham	Age	80-90%	70	48.88	45.64	52.18
All Cancers	Massachusetts (USA)	Females	Mass General Brigham	Age	80-90%	75	61.61	58.18	65.49
All Cancers	Massachusetts (USA)	Females	Mass General Brigham	Age	80-90%	80	72.28	68.91	75.81
All Cancers	Massachusetts (USA)	Females	Mass General Brigham	Age	90-95%	5	0.06	0.02	0.11
All Cancers	Massachusetts (USA)	Females	Mass General Brigham	Age	90-95%	10	0.12	0.08	0.17
All Cancers	Massachusetts (USA)	Females	Mass General Brigham	Age	90-95%	15	0.23	0.17	0.29
All Cancers	Massachusetts (USA)	Females	Mass General Brigham	Age	90-95%	20	0.34	0.27	0.41
All Cancers	Massachusetts (USA)	Females	Mass General Brigham	Age	90-95%	25	0.58	0.48	0.7
All Cancers	Massachusetts (USA)	Females	Mass General Brigham	Age	90-95%	30	1.06	0.87	1.26
All Cancers	Massachusetts (USA)	Females	Mass General Brigham	Age	90-95%	35	2.04	1.7	2.45
All Cancers	Massachusetts (USA)	Females	Mass General Brigham	Age	90-95%	40	3.77	3.16	4.49
All Cancers	Massachusetts (USA)	Females	Mass General Brigham	Age	90-95%	45	6.83	5.8	8.02
All Cancers	Massachusetts (USA)	Females	Mass General Brigham	Age	90-95%	50	11.44	9.89	13.3
All Cancers	Massachusetts (USA)	Females	Mass General Brigham	Age	90-95%	55	17.6	15.48	19.87
All Cancers	Massachusetts (USA)	Females	Mass General Brigham	Age	90-95%	60	25.16	22.64	27.89
All Cancers	Massachusetts (USA)	Females	Mass General Brigham	Age	90-95%	65	34.94	31.76	38.45
All Cancers	Massachusetts (USA)	Females	Mass General Brigham	Age	90-95%	70	46.86	43.55	50.64
All Cancers	Massachusetts (USA)	Females	Mass General Brigham	Age	90-95%	75	59.21	55.43	63.37
All Cancers	Massachusetts (USA)	Females	Mass General Brigham	Age	90-95%	80	69.82	65.93	73.96
All Cancers	Massachusetts (USA)	Females	Mass General Brigham	Age	> 95%	5	0.05	0.02	0.09
All Cancers	Massachusetts (USA)	Females	Mass General Brigham	Age	> 95%	10	0.1	0.07	0.14
All Cancers	Massachusetts (USA)	Females	Mass General Brigham	Age	> 95%	15	0.2	0.15	0.26
All Cancers	Massachusetts (USA)	Females	Mass General Brigham	Age	> 95%	20	0.29	0.23	0.36
All Cancers	Massachusetts (USA)	Females	Mass General Brigham	Age	> 95%	25	0.5	0.41	0.6
All Cancers	Massachusetts (USA)	Females	Mass General Brigham	Age	> 95%	30	0.91	0.75	1.09
All Cancers	Massachusetts (USA)	Females	Mass General Brigham	Age	> 95%	35	1.75	1.46	2.08
All Cancers	Massachusetts (USA)	Females	Mass General Brigham	Age	> 95%	40	3.24	2.72	3.81
All Cancers	Massachusetts (USA)	Females	Mass General Brigham	Age	> 95%	45	5.88	5.03	6.9
All Cancers	Massachusetts (USA)	Females	Mass General Brigham	Age	> 95%	50	9.91	8.55	11.5
All Cancers	Massachusetts (USA)	Females	Mass General Brigham	Age	> 95%	55	15.47	13.7	17.57
All Cancers	Massachusetts (USA)	Females	Mass General Brigham	Age	> 95%	60	22.48	20.4	24.88
All Cancers	Massachusetts (USA)	Females	Mass General Brigham	Age	> 95%	65	31.84	29.2	34.92
All Cancers	Massachusetts (USA)	Females	Mass General Brigham	Age	> 95%	70	43.64	40.49	47.05
All Cancers	Massachusetts (USA)	Females	Mass General Brigham	Age	> 95%	75	56.27	52.33	60.85
All Cancers	Massachusetts (USA)	Females	Mass General Brigham	Age	> 95%	80	67.39	63.14	71.77
All Cancers	Norway	Males	HUNT	Age	< 20%	5	0.17	0.02	0.34
All Cancers	Norway	Males	HUNT	Age	< 20%	10	0.24	0.08	0.4
All Cancers	Norway	Males	HUNT	Age	< 20%	15	0.33	0.17	0.5
All Cancers	Norway	Males	HUNT	Age	< 20%	20	0.46	0.29	0.64
All Cancers	Norway	Males	HUNT	Age	< 20%	25	0.68	0.5	0.86
All Cancers	Norway	Males	HUNT	Age	< 20%	30	0.96	0.76	1.17
All Cancers	Norway	Males	HUNT	Age	< 20%	35	1.32	1.09	1.58
All Cancers	Norway	Males	HUNT	Age	< 20%	40	1.8	1.53	2.1
All Cancers	Norway	Males	HUNT	Age	< 20%	45	2.42	2.1	2.81
All Cancers	Norway	Males	HUNT	Age	< 20%	50	3.43	3	3.92
All Cancers	Norway	Males	HUNT	Age	< 20%	55	5.14	4.52	5.85
All Cancers	Norway	Males	HUNT	Age	< 20%	60	7.97	7.01	9
All Cancers	Norway	Males	HUNT	Age	< 20%	65	13.24	11.57	14.91
All Cancers	Norway	Males	HUNT	Age	< 20%	70	20.76	18.46	23.3
All Cancers	Norway	Males	HUNT	Age	< 20%	75	30.31	27.08	33.39
All Cancers	Norway	Males	HUNT	Age	< 20%	80	39.74	36.33	43.38
All Cancers	Norway	Males	HUNT	Age	20-40%	5	0.19	0.02	0.35
All Cancers	Norway	Males	HUNT	Age	20-40%	10	0.26	0.1	0.43
All Cancers	Norway	Males	HUNT	Age	20-40%	15	0.36	0.19	0.53
All Cancers	Norway	Males	HUNT	Age	20-40%	20	0.49	0.33	0.67
All Cancers	Norway	Males	HUNT	Age	20-40%	25	0.73	0.54	0.92
All Cancers	Norway	Males	HUNT	Age	20-40%	30	1.03	0.82	1.27
All Cancers	Norway	Males	HUNT	Age	20-40%	35	1.43	1.19	1.67
All Cancers	Norway	Males	HUNT	Age	20-40%	40	1.94	1.65	2.21
All Cancers	Norway	Males	HUNT	Age	20-40%	45	2.61	2.28	2.97
All Cancers	Norway	Males	HUNT	Age	20-40%	50	3.69	3.23	4.17
All Cancers	Norway	Males	HUNT	Age	20-40%	55	5.55	4.89	6.25
All Cancers	Norway	Males	HUNT	Age	20-40%	60	8.62	7.51	9.71
All Cancers	Norway	Males	HUNT	Age	20-40%	65	14.35	12.64	16.03
All Cancers	Norway	Males	HUNT	Age	20-40%	70	22.5	20.18	25.09
All Cancers	Norway	Males	HUNT	Age	20-40%	75	32.78	29.55	36.06
All Cancers	Norway	Males	HUNT	Age	20-40%	80	42.78	39.26	46.47
All Cancers	Norway	Males	HUNT	Age	40-60%	5	0.21	0.02	0.4
All Cancers	Norway	Males	HUNT	Age	40-60%	10	0.3	0.11	0.48
All Cancers	Norway	Males	HUNT	Age	40-60%	15	0.41	0.21	0.59
All Cancers	Norway	Males	HUNT	Age	40-60%	20	0.56	0.37	0.76
All Cancers	Norway	Males	HUNT	Age	40-60%	25	0.83	0.62	1.04
All Cancers	Norway	Males	HUNT	Age	40-60%	30	1.18	0.94	1.41
All Cancers	Norway	Males	HUNT	Age	40-60%	35	1.63	1.35	1.88
All Cancers	Norway	Males	HUNT	Age	40-60%	40	2.21	1.9	2.49
All Cancers	Norway	Males	HUNT	Age	40-60%	45	2.97	2.62	3.29
All Cancers	Norway	Males	HUNT	Age	40-60%	50	4.2	3.72	4.64
All Cancers	Norway	Males	HUNT	Age	40-60%	55	6.25	5.55	6.89
All Cancers	Norway	Males	HUNT	Age	40-60%	60	9.6	8.48	10.59
All Cancers	Norway	Males	HUNT	Age	40-60%	65	15.68	13.87	17.36
All Cancers	Norway	Males	HUNT	Age	40-60%	70	24.16	21.6	26.62
All Cancers	Norway	Males	HUNT	Age	40-60%	75	34.58	31.32	37.49
All Cancers	Norway	Males	HUNT	Age	40-60%	80	44.54	41.26	47.74
All Cancers	Norway	Males	HUNT	Age	60-80%	5	0.21	0.02	0.4
All Cancers	Norway	Males	HUNT	Age	60-80%	10	0.29	0.1	0.5
All Cancers	Norway	Males	HUNT	Age	60-80%	15	0.39	0.21	0.59
All Cancers	Norway	Males	HUNT	Age	60-80%	20	0.55	0.36	0.74
All Cancers	Norway	Males	HUNT	Age	60-80%	25	0.81	0.6	1.03
All Cancers	Norway	Males	HUNT	Age	60-80%	30	1.14	0.9	1.38
All Cancers	Norway	Males	HUNT	Age	60-80%	35	1.58	1.32	1.86
All Cancers	Norway	Males	HUNT	Age	60-80%	40	2.14	1.82	2.46
All Cancers	Norway	Males	HUNT	Age	60-80%	45	2.88	2.52	3.25
All Cancers	Norway	Males	HUNT	Age	60-80%	50	4.08	3.56	4.59
All Cancers	Norway	Males	HUNT	Age	60-80%	55	6.13	5.37	6.84
All Cancers	Norway	Males	HUNT	Age	60-80%	60	9.54	8.4	10.72
All Cancers	Norway	Males	HUNT	Age	60-80%	65	15.88	13.95	17.95
All Cancers	Norway	Males	HUNT	Age	60-80%	70	24.85	22.16	27.83
All Cancers	Norway	Males	HUNT	Age	60-80%	75	36.01	32.41	39.4
All Cancers	Norway	Males	HUNT	Age	60-80%	80	46.65	42.63	50.45
All Cancers	Norway	Males	HUNT	Age	80-90%	5	0.26	0.02	0.51
All Cancers	Norway	Males	HUNT	Age	80-90%	10	0.36	0.12	0.62
All Cancers	Norway	Males	HUNT	Age	80-90%	15	0.49	0.25	0.74
All Cancers	Norway	Males	HUNT	Age	80-90%	20	0.68	0.44	0.95
All Cancers	Norway	Males	HUNT	Age	80-90%	25	1	0.73	1.31
All Cancers	Norway	Males	HUNT	Age	80-90%	30	1.42	1.12	1.75
All Cancers	Norway	Males	HUNT	Age	80-90%	35	1.96	1.62	2.35
All Cancers	Norway	Males	HUNT	Age	80-90%	40	2.66	2.25	3.14
All Cancers	Norway	Males	HUNT	Age	80-90%	45	3.58	3.06	4.16
All Cancers	Norway	Males	HUNT	Age	80-90%	50	5.04	4.42	5.8
All Cancers	Norway	Males	HUNT	Age	80-90%	55	7.45	6.52	8.43
All Cancers	Norway	Males	HUNT	Age	80-90%	60	11.3	9.79	12.74
All Cancers	Norway	Males	HUNT	Age	80-90%	65	18.14	15.96	20.41
All Cancers	Norway	Males	HUNT	Age	80-90%	70	27.4	24.39	30.58
All Cancers	Norway	Males	HUNT	Age	80-90%	75	38.43	34.73	42.11
All Cancers	Norway	Males	HUNT	Age	80-90%	80	48.66	44.49	52.48
All Cancers	Norway	Males	HUNT	Age	90-95%	5	0.25	0.03	0.52
All Cancers	Norway	Males	HUNT	Age	90-95%	10	0.35	0.13	0.64
All Cancers	Norway	Males	HUNT	Age	90-95%	15	0.49	0.24	0.75
All Cancers	Norway	Males	HUNT	Age	90-95%	20	0.67	0.42	0.97
All Cancers	Norway	Males	HUNT	Age	90-95%	25	0.99	0.72	1.31
All Cancers	Norway	Males	HUNT	Age	90-95%	30	1.41	1.09	1.81
All Cancers	Norway	Males	HUNT	Age	90-95%	35	1.94	1.56	2.39
All Cancers	Norway	Males	HUNT	Age	90-95%	40	2.63	2.18	3.15
All Cancers	Norway	Males	HUNT	Age	90-95%	45	3.55	3.04	4.25
All Cancers	Norway	Males	HUNT	Age	90-95%	50	5	4.27	5.9
All Cancers	Norway	Males	HUNT	Age	90-95%	55	7.4	6.36	8.7
All Cancers	Norway	Males	HUNT	Age	90-95%	60	11.25	9.76	13.01
All Cancers	Norway	Males	HUNT	Age	90-95%	65	18.1	15.93	20.89
All Cancers	Norway	Males	HUNT	Age	90-95%	70	27.41	24.19	31.33
All Cancers	Norway	Males	HUNT	Age	90-95%	75	38.52	34.52	43.31
All Cancers	Norway	Males	HUNT	Age	90-95%	80	48.82	44.34	53.87
All Cancers	Norway	Males	HUNT	Age	> 95%	5	0.27	0.03	0.57
All Cancers	Norway	Males	HUNT	Age	> 95%	10	0.37	0.14	0.68
All Cancers	Norway	Males	HUNT	Age	> 95%	15	0.51	0.26	0.83
All Cancers	Norway	Males	HUNT	Age	> 95%	20	0.71	0.45	1.03
All Cancers	Norway	Males	HUNT	Age	> 95%	25	1.05	0.75	1.42
All Cancers	Norway	Males	HUNT	Age	> 95%	30	1.48	1.15	1.88
All Cancers	Norway	Males	HUNT	Age	> 95%	35	2.05	1.63	2.54
All Cancers	Norway	Males	HUNT	Age	> 95%	40	2.77	2.29	3.35
All Cancers	Norway	Males	HUNT	Age	> 95%	45	3.73	3.15	4.45
All Cancers	Norway	Males	HUNT	Age	> 95%	50	5.27	4.51	6.32
All Cancers	Norway	Males	HUNT	Age	> 95%	55	7.87	6.73	9.29
All Cancers	Norway	Males	HUNT	Age	> 95%	60	12.13	10.53	14.15
All Cancers	Norway	Males	HUNT	Age	> 95%	65	19.85	17.4	22.99
All Cancers	Norway	Males	HUNT	Age	> 95%	70	30.43	27.17	34.53
All Cancers	Norway	Males	HUNT	Age	> 95%	75	43.01	38.7	47.78
All Cancers	Norway	Males	HUNT	Age	> 95%	80	54.36	49.58	59.38
All Cancers	Norway	Females	HUNT	Age	< 20%	5	0.07	0.05	0.1
All Cancers	Norway	Females	HUNT	Age	< 20%	10	0.14	0.11	0.17
All Cancers	Norway	Females	HUNT	Age	< 20%	15	0.22	0.18	0.26
All Cancers	Norway	Females	HUNT	Age	< 20%	20	0.32	0.28	0.37
All Cancers	Norway	Females	HUNT	Age	< 20%	25	0.47	0.4	0.54
All Cancers	Norway	Females	HUNT	Age	< 20%	30	0.7	0.6	0.81
All Cancers	Norway	Females	HUNT	Age	< 20%	35	1.1	0.94	1.29
All Cancers	Norway	Females	HUNT	Age	< 20%	40	1.81	1.54	2.11
All Cancers	Norway	Females	HUNT	Age	< 20%	45	2.91	2.47	3.35
All Cancers	Norway	Females	HUNT	Age	< 20%	50	4.58	3.87	5.28
All Cancers	Norway	Females	HUNT	Age	< 20%	55	6.8	5.9	7.74
All Cancers	Norway	Females	HUNT	Age	< 20%	60	9.66	8.51	10.79
All Cancers	Norway	Females	HUNT	Age	< 20%	65	13.79	12.3	15.3
All Cancers	Norway	Females	HUNT	Age	< 20%	70	18.92	17.11	20.72
All Cancers	Norway	Females	HUNT	Age	< 20%	75	24.92	22.8	26.98
All Cancers	Norway	Females	HUNT	Age	< 20%	80	31.76	29.26	34.18
All Cancers	Norway	Females	HUNT	Age	20-40%	5	0.08	0.05	0.11
All Cancers	Norway	Females	HUNT	Age	20-40%	10	0.15	0.12	0.19
All Cancers	Norway	Females	HUNT	Age	20-40%	15	0.24	0.2	0.29
All Cancers	Norway	Females	HUNT	Age	20-40%	20	0.35	0.3	0.4
All Cancers	Norway	Females	HUNT	Age	20-40%	25	0.5	0.43	0.57
All Cancers	Norway	Females	HUNT	Age	20-40%	30	0.75	0.65	0.87
All Cancers	Norway	Females	HUNT	Age	20-40%	35	1.19	1.02	1.38
All Cancers	Norway	Females	HUNT	Age	20-40%	40	1.95	1.67	2.29
All Cancers	Norway	Females	HUNT	Age	20-40%	45	3.14	2.69	3.62
All Cancers	Norway	Females	HUNT	Age	20-40%	50	4.93	4.24	5.66
All Cancers	Norway	Females	HUNT	Age	20-40%	55	7.34	6.43	8.31
All Cancers	Norway	Females	HUNT	Age	20-40%	60	10.44	9.3	11.68
All Cancers	Norway	Females	HUNT	Age	20-40%	65	14.92	13.42	16.43
All Cancers	Norway	Females	HUNT	Age	20-40%	70	20.49	18.74	22.29
All Cancers	Norway	Females	HUNT	Age	20-40%	75	26.99	24.77	29.11
All Cancers	Norway	Females	HUNT	Age	20-40%	80	34.35	31.88	37
All Cancers	Norway	Females	HUNT	Age	40-60%	5	0.09	0.06	0.12
All Cancers	Norway	Females	HUNT	Age	40-60%	10	0.17	0.14	0.2
All Cancers	Norway	Females	HUNT	Age	40-60%	15	0.27	0.23	0.31
All Cancers	Norway	Females	HUNT	Age	40-60%	20	0.4	0.35	0.44
All Cancers	Norway	Females	HUNT	Age	40-60%	25	0.57	0.5	0.64
All Cancers	Norway	Females	HUNT	Age	40-60%	30	0.86	0.75	0.96
All Cancers	Norway	Females	HUNT	Age	40-60%	35	1.36	1.19	1.52
All Cancers	Norway	Females	HUNT	Age	40-60%	40	2.22	1.94	2.51
All Cancers	Norway	Females	HUNT	Age	40-60%	45	3.57	3.1	3.98
All Cancers	Norway	Females	HUNT	Age	40-60%	50	5.6	4.87	6.25
All Cancers	Norway	Females	HUNT	Age	40-60%	55	8.26	7.34	9.18
All Cancers	Norway	Females	HUNT	Age	40-60%	60	11.62	10.43	12.74
All Cancers	Norway	Females	HUNT	Age	40-60%	65	16.38	14.83	17.89
All Cancers	Norway	Females	HUNT	Age	40-60%	70	22.17	20.44	23.84
All Cancers	Norway	Females	HUNT	Age	40-60%	75	28.77	26.7	30.82
All Cancers	Norway	Females	HUNT	Age	40-60%	80	36.15	33.84	38.47
All Cancers	Norway	Females	HUNT	Age	60-80%	5	0.09	0.06	0.12
All Cancers	Norway	Females	HUNT	Age	60-80%	10	0.17	0.13	0.21
All Cancers	Norway	Females	HUNT	Age	60-80%	15	0.27	0.22	0.31
All Cancers	Norway	Females	HUNT	Age	60-80%	20	0.39	0.33	0.45
All Cancers	Norway	Females	HUNT	Age	60-80%	25	0.56	0.48	0.64
All Cancers	Norway	Females	HUNT	Age	60-80%	30	0.83	0.72	0.95
All Cancers	Norway	Females	HUNT	Age	60-80%	35	1.32	1.13	1.52
All Cancers	Norway	Females	HUNT	Age	60-80%	40	2.16	1.83	2.51
All Cancers	Norway	Females	HUNT	Age	60-80%	45	3.46	2.95	4.02
All Cancers	Norway	Females	HUNT	Age	60-80%	50	5.45	4.69	6.29
All Cancers	Norway	Females	HUNT	Age	60-80%	55	8.1	7.07	9.19
All Cancers	Norway	Females	HUNT	Age	60-80%	60	11.53	10.22	12.83
All Cancers	Norway	Females	HUNT	Age	60-80%	65	16.49	14.83	18.16
All Cancers	Norway	Females	HUNT	Age	60-80%	70	22.63	20.57	24.5
All Cancers	Norway	Females	HUNT	Age	60-80%	75	29.76	27.48	32.09
All Cancers	Norway	Females	HUNT	Age	60-80%	80	37.74	35.11	40.58
All Cancers	Norway	Females	HUNT	Age	80-90%	5	0.11	0.07	0.15
All Cancers	Norway	Females	HUNT	Age	80-90%	10	0.21	0.16	0.26
All Cancers	Norway	Females	HUNT	Age	80-90%	15	0.33	0.27	0.4
All Cancers	Norway	Females	HUNT	Age	80-90%	20	0.48	0.4	0.56
All Cancers	Norway	Females	HUNT	Age	80-90%	25	0.69	0.58	0.81
All Cancers	Norway	Females	HUNT	Age	80-90%	30	1.04	0.88	1.21
All Cancers	Norway	Females	HUNT	Age	80-90%	35	1.64	1.4	1.9
All Cancers	Norway	Females	HUNT	Age	80-90%	40	2.68	2.25	3.18
All Cancers	Norway	Females	HUNT	Age	80-90%	45	4.29	3.62	4.99
All Cancers	Norway	Females	HUNT	Age	80-90%	50	6.71	5.65	7.8
All Cancers	Norway	Females	HUNT	Age	80-90%	55	9.82	8.53	11.11
All Cancers	Norway	Females	HUNT	Age	80-90%	60	13.67	12.14	15.12
All Cancers	Norway	Females	HUNT	Age	80-90%	65	19.01	17.04	20.77
All Cancers	Norway	Females	HUNT	Age	80-90%	70	25.34	23.06	27.49
All Cancers	Norway	Females	HUNT	Age	80-90%	75	32.38	29.72	35.14
All Cancers	Norway	Females	HUNT	Age	80-90%	80	40.08	37.02	43.53
All Cancers	Norway	Females	HUNT	Age	90-95%	5	0.11	0.07	0.16
All Cancers	Norway	Females	HUNT	Age	90-95%	10	0.21	0.15	0.28
All Cancers	Norway	Females	HUNT	Age	90-95%	15	0.33	0.26	0.42
All Cancers	Norway	Females	HUNT	Age	90-95%	20	0.48	0.39	0.59
All Cancers	Norway	Females	HUNT	Age	90-95%	25	0.68	0.57	0.83
All Cancers	Norway	Females	HUNT	Age	90-95%	30	1.03	0.85	1.23
All Cancers	Norway	Females	HUNT	Age	90-95%	35	1.62	1.33	1.98
All Cancers	Norway	Females	HUNT	Age	90-95%	40	2.66	2.17	3.25
All Cancers	Norway	Females	HUNT	Age	90-95%	45	4.26	3.51	5.24
All Cancers	Norway	Females	HUNT	Age	90-95%	50	6.66	5.54	7.93
All Cancers	Norway	Females	HUNT	Age	90-95%	55	9.76	8.26	11.43
All Cancers	Norway	Females	HUNT	Age	90-95%	60	13.61	11.78	15.67
All Cancers	Norway	Females	HUNT	Age	90-95%	65	18.96	16.68	21.2
All Cancers	Norway	Females	HUNT	Age	90-95%	70	25.32	22.73	27.9
All Cancers	Norway	Females	HUNT	Age	90-95%	75	32.42	29.39	35.6
All Cancers	Norway	Females	HUNT	Age	90-95%	80	40.18	36.71	44.22
All Cancers	Norway	Females	HUNT	Age	> 95%	5	0.11	0.07	0.17
All Cancers	Norway	Females	HUNT	Age	> 95%	10	0.22	0.16	0.29
All Cancers	Norway	Females	HUNT	Age	> 95%	15	0.34	0.27	0.44
All Cancers	Norway	Females	HUNT	Age	> 95%	20	0.5	0.41	0.62
All Cancers	Norway	Females	HUNT	Age	> 95%	25	0.72	0.6	0.89
All Cancers	Norway	Females	HUNT	Age	> 95%	30	1.08	0.9	1.33
All Cancers	Norway	Females	HUNT	Age	> 95%	35	1.71	1.42	2.11
All Cancers	Norway	Females	HUNT	Age	> 95%	40	2.8	2.31	3.45
All Cancers	Norway	Females	HUNT	Age	> 95%	45	4.48	3.74	5.49
All Cancers	Norway	Females	HUNT	Age	> 95%	50	7.02	5.93	8.56
All Cancers	Norway	Females	HUNT	Age	> 95%	55	10.37	8.82	12.25
All Cancers	Norway	Females	HUNT	Age	> 95%	60	14.62	12.72	16.78
All Cancers	Norway	Females	HUNT	Age	> 95%	65	20.65	18.31	23.31
All Cancers	Norway	Females	HUNT	Age	> 95%	70	27.92	25.34	30.86
All Cancers	Norway	Females	HUNT	Age	> 95%	75	36.09	33.22	39.68
All Cancers	Norway	Females	HUNT	Age	> 95%	80	44.96	41.35	49.1
All Cancers	Finland	Males	FinnGen	Age	< 20%	5	0.16	0	0.33
All Cancers	Finland	Males	FinnGen	Age	< 20%	10	0.23	0.07	0.4
All Cancers	Finland	Males	FinnGen	Age	< 20%	15	0.32	0.15	0.49
All Cancers	Finland	Males	FinnGen	Age	< 20%	20	0.44	0.27	0.62
All Cancers	Finland	Males	FinnGen	Age	< 20%	25	0.62	0.44	0.81
All Cancers	Finland	Males	FinnGen	Age	< 20%	30	0.86	0.67	1.07
All Cancers	Finland	Males	FinnGen	Age	< 20%	35	1.16	0.94	1.39
All Cancers	Finland	Males	FinnGen	Age	< 20%	40	1.53	1.28	1.77
All Cancers	Finland	Males	FinnGen	Age	< 20%	45	2.03	1.75	2.3
All Cancers	Finland	Males	FinnGen	Age	< 20%	50	2.85	2.49	3.22
All Cancers	Finland	Males	FinnGen	Age	< 20%	55	4.31	3.78	4.85
All Cancers	Finland	Males	FinnGen	Age	< 20%	60	6.94	6.05	7.9
All Cancers	Finland	Males	FinnGen	Age	< 20%	65	11.43	9.92	13.03
All Cancers	Finland	Males	FinnGen	Age	< 20%	70	18.1	16.15	20.42
All Cancers	Finland	Males	FinnGen	Age	< 20%	75	26	23.34	29.02
All Cancers	Finland	Males	FinnGen	Age	< 20%	80	34.49	31.44	37.64
All Cancers	Finland	Males	FinnGen	Age	20-40%	5	0.18	0	0.37
All Cancers	Finland	Males	FinnGen	Age	20-40%	10	0.27	0.08	0.45
All Cancers	Finland	Males	FinnGen	Age	20-40%	15	0.36	0.18	0.56
All Cancers	Finland	Males	FinnGen	Age	20-40%	20	0.5	0.31	0.71
All Cancers	Finland	Males	FinnGen	Age	20-40%	25	0.71	0.5	0.92
All Cancers	Finland	Males	FinnGen	Age	20-40%	30	0.98	0.76	1.22
All Cancers	Finland	Males	FinnGen	Age	20-40%	35	1.31	1.06	1.57
All Cancers	Finland	Males	FinnGen	Age	20-40%	40	1.74	1.46	2.01
All Cancers	Finland	Males	FinnGen	Age	20-40%	45	2.3	1.97	2.62
All Cancers	Finland	Males	FinnGen	Age	20-40%	50	3.24	2.83	3.67
All Cancers	Finland	Males	FinnGen	Age	20-40%	55	4.87	4.27	5.48
All Cancers	Finland	Males	FinnGen	Age	20-40%	60	7.81	6.81	8.86
All Cancers	Finland	Males	FinnGen	Age	20-40%	65	12.77	11.11	14.5
All Cancers	Finland	Males	FinnGen	Age	20-40%	70	20.05	17.88	22.63
All Cancers	Finland	Males	FinnGen	Age	20-40%	75	28.53	25.67	31.8
All Cancers	Finland	Males	FinnGen	Age	20-40%	80	37.48	34.27	40.83
All Cancers	Finland	Males	FinnGen	Age	40-60%	5	0.2	0	0.39
All Cancers	Finland	Males	FinnGen	Age	40-60%	10	0.29	0.09	0.49
All Cancers	Finland	Males	FinnGen	Age	40-60%	15	0.39	0.19	0.6
All Cancers	Finland	Males	FinnGen	Age	40-60%	20	0.54	0.33	0.75
All Cancers	Finland	Males	FinnGen	Age	40-60%	25	0.76	0.54	0.99
All Cancers	Finland	Males	FinnGen	Age	40-60%	30	1.06	0.81	1.3
All Cancers	Finland	Males	FinnGen	Age	40-60%	35	1.41	1.14	1.68
All Cancers	Finland	Males	FinnGen	Age	40-60%	40	1.87	1.57	2.17
All Cancers	Finland	Males	FinnGen	Age	40-60%	45	2.48	2.13	2.81
All Cancers	Finland	Males	FinnGen	Age	40-60%	50	3.48	3.04	3.92
All Cancers	Finland	Males	FinnGen	Age	40-60%	55	5.23	4.59	5.85
All Cancers	Finland	Males	FinnGen	Age	40-60%	60	8.37	7.3	9.47
All Cancers	Finland	Males	FinnGen	Age	40-60%	65	13.64	11.89	15.46
All Cancers	Finland	Males	FinnGen	Age	40-60%	70	21.33	19.03	23.99
All Cancers	Finland	Males	FinnGen	Age	40-60%	75	30.19	27.25	33.41
All Cancers	Finland	Males	FinnGen	Age	40-60%	80	39.45	36.13	42.81
All Cancers	Finland	Males	FinnGen	Age	60-80%	5	0.21	0	0.43
All Cancers	Finland	Males	FinnGen	Age	60-80%	10	0.31	0.1	0.53
All Cancers	Finland	Males	FinnGen	Age	60-80%	15	0.42	0.2	0.64
All Cancers	Finland	Males	FinnGen	Age	60-80%	20	0.58	0.36	0.82
All Cancers	Finland	Males	FinnGen	Age	60-80%	25	0.82	0.58	1.06
All Cancers	Finland	Males	FinnGen	Age	60-80%	30	1.14	0.87	1.4
All Cancers	Finland	Males	FinnGen	Age	60-80%	35	1.52	1.22	1.82
All Cancers	Finland	Males	FinnGen	Age	60-80%	40	2.01	1.67	2.33
All Cancers	Finland	Males	FinnGen	Age	60-80%	45	2.66	2.29	3.04
All Cancers	Finland	Males	FinnGen	Age	60-80%	50	3.74	3.24	4.22
All Cancers	Finland	Males	FinnGen	Age	60-80%	55	5.61	4.89	6.29
All Cancers	Finland	Males	FinnGen	Age	60-80%	60	8.97	7.84	10.19
All Cancers	Finland	Males	FinnGen	Age	60-80%	65	14.59	12.7	16.57
All Cancers	Finland	Males	FinnGen	Age	60-80%	70	22.73	20.35	25.6
All Cancers	Finland	Males	FinnGen	Age	60-80%	75	32.02	28.92	35.46
All Cancers	Finland	Males	FinnGen	Age	60-80%	80	41.61	38.07	45.09
All Cancers	Finland	Males	FinnGen	Age	80-90%	5	0.23	0	0.47
All Cancers	Finland	Males	FinnGen	Age	80-90%	10	0.34	0.1	0.58
All Cancers	Finland	Males	FinnGen	Age	80-90%	15	0.46	0.23	0.7
All Cancers	Finland	Males	FinnGen	Age	80-90%	20	0.64	0.39	0.9
All Cancers	Finland	Males	FinnGen	Age	80-90%	25	0.91	0.65	1.19
All Cancers	Finland	Males	FinnGen	Age	80-90%	30	1.26	0.96	1.55
All Cancers	Finland	Males	FinnGen	Age	80-90%	35	1.68	1.36	2.02
All Cancers	Finland	Males	FinnGen	Age	80-90%	40	2.22	1.86	2.58
All Cancers	Finland	Males	FinnGen	Age	80-90%	45	2.94	2.52	3.34
All Cancers	Finland	Males	FinnGen	Age	80-90%	50	4.12	3.6	4.65
All Cancers	Finland	Males	FinnGen	Age	80-90%	55	6.19	5.42	6.99
All Cancers	Finland	Males	FinnGen	Age	80-90%	60	9.85	8.57	11.21
All Cancers	Finland	Males	FinnGen	Age	80-90%	65	15.93	13.97	18.03
All Cancers	Finland	Males	FinnGen	Age	80-90%	70	24.64	21.98	27.73
All Cancers	Finland	Males	FinnGen	Age	80-90%	75	34.44	31.03	38.05
All Cancers	Finland	Males	FinnGen	Age	80-90%	80	44.36	40.65	47.94
All Cancers	Finland	Males	FinnGen	Age	90-95%	5	0.26	0	0.52
All Cancers	Finland	Males	FinnGen	Age	90-95%	10	0.37	0.12	0.65
All Cancers	Finland	Males	FinnGen	Age	90-95%	15	0.51	0.25	0.79
All Cancers	Finland	Males	FinnGen	Age	90-95%	20	0.7	0.43	1
All Cancers	Finland	Males	FinnGen	Age	90-95%	25	0.99	0.71	1.31
All Cancers	Finland	Males	FinnGen	Age	90-95%	30	1.38	1.06	1.72
All Cancers	Finland	Males	FinnGen	Age	90-95%	35	1.84	1.48	2.2
All Cancers	Finland	Males	FinnGen	Age	90-95%	40	2.43	2.03	2.85
All Cancers	Finland	Males	FinnGen	Age	90-95%	45	3.22	2.76	3.7
All Cancers	Finland	Males	FinnGen	Age	90-95%	50	4.51	3.91	5.15
All Cancers	Finland	Males	FinnGen	Age	90-95%	55	6.71	5.86	7.56
All Cancers	Finland	Males	FinnGen	Age	90-95%	60	10.56	9.18	12.04
All Cancers	Finland	Males	FinnGen	Age	90-95%	65	16.85	14.7	19.1
All Cancers	Finland	Males	FinnGen	Age	90-95%	70	25.68	23.04	28.92
All Cancers	Finland	Males	FinnGen	Age	90-95%	75	35.45	32.05	39.25
All Cancers	Finland	Males	FinnGen	Age	90-95%	80	45.25	41.57	48.91
All Cancers	Finland	Males	FinnGen	Age	> 95%	5	0.28	0	0.56
All Cancers	Finland	Males	FinnGen	Age	> 95%	10	0.4	0.13	0.7
All Cancers	Finland	Males	FinnGen	Age	> 95%	15	0.55	0.27	0.84
All Cancers	Finland	Males	FinnGen	Age	> 95%	20	0.76	0.46	1.07
All Cancers	Finland	Males	FinnGen	Age	> 95%	25	1.07	0.77	1.41
All Cancers	Finland	Males	FinnGen	Age	> 95%	30	1.49	1.14	1.85
All Cancers	Finland	Males	FinnGen	Age	> 95%	35	1.99	1.61	2.4
All Cancers	Finland	Males	FinnGen	Age	> 95%	40	2.62	2.18	3.08
All Cancers	Finland	Males	FinnGen	Age	> 95%	45	3.47	2.98	4
All Cancers	Finland	Males	FinnGen	Age	> 95%	50	4.87	4.23	5.53
All Cancers	Finland	Males	FinnGen	Age	> 95%	55	7.28	6.36	8.23
All Cancers	Finland	Males	FinnGen	Age	> 95%	60	11.54	10.01	13.13
All Cancers	Finland	Males	FinnGen	Age	> 95%	65	18.54	16.11	21.04
All Cancers	Finland	Males	FinnGen	Age	> 95%	70	28.35	25.34	31.83
All Cancers	Finland	Males	FinnGen	Age	> 95%	75	39.11	35.55	43.12
All Cancers	Finland	Males	FinnGen	Age	> 95%	80	49.61	45.63	53.56
All Cancers	Finland	Females	FinnGen	Age	< 20%	5	0.07	0.04	0.1
All Cancers	Finland	Females	FinnGen	Age	< 20%	10	0.16	0.12	0.19
All Cancers	Finland	Females	FinnGen	Age	< 20%	15	0.25	0.21	0.3
All Cancers	Finland	Females	FinnGen	Age	< 20%	20	0.37	0.32	0.43
All Cancers	Finland	Females	FinnGen	Age	< 20%	25	0.55	0.47	0.64
All Cancers	Finland	Females	FinnGen	Age	< 20%	30	0.81	0.7	0.92
All Cancers	Finland	Females	FinnGen	Age	< 20%	35	1.22	1.06	1.4
All Cancers	Finland	Females	FinnGen	Age	< 20%	40	1.81	1.58	2.07
All Cancers	Finland	Females	FinnGen	Age	< 20%	45	2.72	2.36	3.06
All Cancers	Finland	Females	FinnGen	Age	< 20%	50	4.25	3.67	4.79
All Cancers	Finland	Females	FinnGen	Age	< 20%	55	6.29	5.53	7.07
All Cancers	Finland	Females	FinnGen	Age	< 20%	60	8.95	7.9	10.03
All Cancers	Finland	Females	FinnGen	Age	< 20%	65	12.61	11.25	14.03
All Cancers	Finland	Females	FinnGen	Age	< 20%	70	17.17	15.55	18.88
All Cancers	Finland	Females	FinnGen	Age	< 20%	75	22.32	20.48	24.33
All Cancers	Finland	Females	FinnGen	Age	< 20%	80	28.22	26.09	30.31
All Cancers	Finland	Females	FinnGen	Age	20-40%	5	0.08	0.05	0.11
All Cancers	Finland	Females	FinnGen	Age	20-40%	10	0.18	0.14	0.22
All Cancers	Finland	Females	FinnGen	Age	20-40%	15	0.29	0.24	0.34
All Cancers	Finland	Females	FinnGen	Age	20-40%	20	0.42	0.36	0.48
All Cancers	Finland	Females	FinnGen	Age	20-40%	25	0.63	0.54	0.72
All Cancers	Finland	Females	FinnGen	Age	20-40%	30	0.92	0.79	1.06
All Cancers	Finland	Females	FinnGen	Age	20-40%	35	1.39	1.2	1.58
All Cancers	Finland	Females	FinnGen	Age	20-40%	40	2.06	1.81	2.34
All Cancers	Finland	Females	FinnGen	Age	20-40%	45	3.08	2.7	3.47
All Cancers	Finland	Females	FinnGen	Age	20-40%	50	4.82	4.17	5.42
All Cancers	Finland	Females	FinnGen	Age	20-40%	55	7.11	6.22	7.95
All Cancers	Finland	Females	FinnGen	Age	20-40%	60	10.06	8.91	11.28
All Cancers	Finland	Females	FinnGen	Age	20-40%	65	14.1	12.64	15.68
All Cancers	Finland	Females	FinnGen	Age	20-40%	70	19.09	17.32	20.94
All Cancers	Finland	Females	FinnGen	Age	20-40%	75	24.64	22.67	26.69
All Cancers	Finland	Females	FinnGen	Age	20-40%	80	30.93	28.51	33.15
All Cancers	Finland	Females	FinnGen	Age	40-60%	5	0.08	0.05	0.12
All Cancers	Finland	Females	FinnGen	Age	40-60%	10	0.19	0.15	0.23
All Cancers	Finland	Females	FinnGen	Age	40-60%	15	0.31	0.26	0.36
All Cancers	Finland	Females	FinnGen	Age	40-60%	20	0.45	0.39	0.52
All Cancers	Finland	Females	FinnGen	Age	40-60%	25	0.68	0.58	0.77
All Cancers	Finland	Females	FinnGen	Age	40-60%	30	0.99	0.86	1.13
All Cancers	Finland	Females	FinnGen	Age	40-60%	35	1.5	1.3	1.71
All Cancers	Finland	Females	FinnGen	Age	40-60%	40	2.21	1.95	2.5
All Cancers	Finland	Females	FinnGen	Age	40-60%	45	3.31	2.9	3.71
All Cancers	Finland	Females	FinnGen	Age	40-60%	50	5.17	4.49	5.8
All Cancers	Finland	Females	FinnGen	Age	40-60%	55	7.62	6.7	8.53
All Cancers	Finland	Females	FinnGen	Age	40-60%	60	10.78	9.57	12.03
All Cancers	Finland	Females	FinnGen	Age	40-60%	65	15.06	13.46	16.7
All Cancers	Finland	Females	FinnGen	Age	40-60%	70	20.33	18.49	22.21
All Cancers	Finland	Females	FinnGen	Age	40-60%	75	26.16	24.1	28.28
All Cancers	Finland	Females	FinnGen	Age	40-60%	80	32.72	30.41	35.04
All Cancers	Finland	Females	FinnGen	Age	60-80%	5	0.09	0.05	0.13
All Cancers	Finland	Females	FinnGen	Age	60-80%	10	0.2	0.16	0.25
All Cancers	Finland	Females	FinnGen	Age	60-80%	15	0.33	0.27	0.39
All Cancers	Finland	Females	FinnGen	Age	60-80%	20	0.49	0.42	0.56
All Cancers	Finland	Females	FinnGen	Age	60-80%	25	0.73	0.62	0.83
All Cancers	Finland	Females	FinnGen	Age	60-80%	30	1.06	0.92	1.21
All Cancers	Finland	Females	FinnGen	Age	60-80%	35	1.61	1.38	1.83
All Cancers	Finland	Females	FinnGen	Age	60-80%	40	2.38	2.08	2.7
All Cancers	Finland	Females	FinnGen	Age	60-80%	45	3.56	3.1	4
All Cancers	Finland	Females	FinnGen	Age	60-80%	50	5.55	4.83	6.23
All Cancers	Finland	Females	FinnGen	Age	60-80%	55	8.18	7.14	9.15
All Cancers	Finland	Females	FinnGen	Age	60-80%	60	11.54	10.23	12.9
All Cancers	Finland	Females	FinnGen	Age	60-80%	65	16.1	14.42	17.8
All Cancers	Finland	Females	FinnGen	Age	60-80%	70	21.68	19.69	23.71
All Cancers	Finland	Females	FinnGen	Age	60-80%	75	27.82	25.55	30.07
All Cancers	Finland	Females	FinnGen	Age	60-80%	80	34.69	32.18	37.11
All Cancers	Finland	Females	FinnGen	Age	80-90%	5	0.1	0.06	0.14
All Cancers	Finland	Females	FinnGen	Age	80-90%	10	0.23	0.17	0.28
All Cancers	Finland	Females	FinnGen	Age	80-90%	15	0.37	0.3	0.44
All Cancers	Finland	Females	FinnGen	Age	80-90%	20	0.54	0.46	0.63
All Cancers	Finland	Females	FinnGen	Age	80-90%	25	0.8	0.69	0.93
All Cancers	Finland	Females	FinnGen	Age	80-90%	30	1.17	1.01	1.35
All Cancers	Finland	Females	FinnGen	Age	80-90%	35	1.78	1.53	2.05
All Cancers	Finland	Females	FinnGen	Age	80-90%	40	2.63	2.29	3.01
All Cancers	Finland	Females	FinnGen	Age	80-90%	45	3.93	3.42	4.44
All Cancers	Finland	Females	FinnGen	Age	80-90%	50	6.13	5.3	6.88
All Cancers	Finland	Females	FinnGen	Age	80-90%	55	8.99	7.88	10.11
All Cancers	Finland	Females	FinnGen	Age	80-90%	60	12.66	11.16	14.13
All Cancers	Finland	Females	FinnGen	Age	80-90%	65	17.58	15.69	19.43
All Cancers	Finland	Females	FinnGen	Age	80-90%	70	23.56	21.38	25.76
All Cancers	Finland	Females	FinnGen	Age	80-90%	75	30.07	27.74	32.66
All Cancers	Finland	Females	FinnGen	Age	80-90%	80	37.27	34.65	39.86
All Cancers	Finland	Females	FinnGen	Age	90-95%	5	0.11	0.06	0.16
All Cancers	Finland	Females	FinnGen	Age	90-95%	10	0.25	0.19	0.31
All Cancers	Finland	Females	FinnGen	Age	90-95%	15	0.4	0.33	0.48
All Cancers	Finland	Females	FinnGen	Age	90-95%	20	0.59	0.5	0.68
All Cancers	Finland	Females	FinnGen	Age	90-95%	25	0.88	0.75	1.01
All Cancers	Finland	Females	FinnGen	Age	90-95%	30	1.29	1.11	1.48
All Cancers	Finland	Females	FinnGen	Age	90-95%	35	1.95	1.68	2.26
All Cancers	Finland	Females	FinnGen	Age	90-95%	40	2.88	2.49	3.3
All Cancers	Finland	Females	FinnGen	Age	90-95%	45	4.3	3.72	4.88
All Cancers	Finland	Females	FinnGen	Age	90-95%	50	6.68	5.79	7.49
All Cancers	Finland	Females	FinnGen	Age	90-95%	55	9.74	8.57	10.97
All Cancers	Finland	Females	FinnGen	Age	90-95%	60	13.59	12.06	15.18
All Cancers	Finland	Females	FinnGen	Age	90-95%	65	18.66	16.75	20.62
All Cancers	Finland	Females	FinnGen	Age	90-95%	70	24.72	22.62	27.04
All Cancers	Finland	Females	FinnGen	Age	90-95%	75	31.21	28.84	33.84
All Cancers	Finland	Females	FinnGen	Age	90-95%	80	38.32	35.81	41.17
All Cancers	Finland	Females	FinnGen	Age	> 95%	5	0.12	0.07	0.17
All Cancers	Finland	Females	FinnGen	Age	> 95%	10	0.27	0.21	0.33
All Cancers	Finland	Females	FinnGen	Age	> 95%	15	0.44	0.36	0.52
All Cancers	Finland	Females	FinnGen	Age	> 95%	20	0.64	0.55	0.74
All Cancers	Finland	Females	FinnGen	Age	> 95%	25	0.95	0.82	1.09
All Cancers	Finland	Females	FinnGen	Age	> 95%	30	1.39	1.2	1.6
All Cancers	Finland	Females	FinnGen	Age	> 95%	35	2.1	1.83	2.4
All Cancers	Finland	Females	FinnGen	Age	> 95%	40	3.11	2.71	3.53
All Cancers	Finland	Females	FinnGen	Age	> 95%	45	4.64	4.07	5.25
All Cancers	Finland	Females	FinnGen	Age	> 95%	50	7.21	6.25	8.12
All Cancers	Finland	Females	FinnGen	Age	> 95%	55	10.56	9.28	11.85
All Cancers	Finland	Females	FinnGen	Age	> 95%	60	14.8	13.13	16.53
All Cancers	Finland	Females	FinnGen	Age	> 95%	65	20.43	18.29	22.65
All Cancers	Finland	Females	FinnGen	Age	> 95%	70	27.18	24.79	29.78
All Cancers	Finland	Females	FinnGen	Age	> 95%	75	34.42	31.8	37.14
All Cancers	Finland	Females	FinnGen	Age	> 95%	80	42.27	39.29	45.17
All Cancers	Estonia	Males	Estonian Biobank	Age	< 20%	5	0.11	0	0.24
All Cancers	Estonia	Males	Estonian Biobank	Age	< 20%	10	0.17	0.06	0.31
All Cancers	Estonia	Males	Estonian Biobank	Age	< 20%	15	0.25	0.13	0.38
All Cancers	Estonia	Males	Estonian Biobank	Age	< 20%	20	0.37	0.25	0.51
All Cancers	Estonia	Males	Estonian Biobank	Age	< 20%	25	0.53	0.38	0.69
All Cancers	Estonia	Males	Estonian Biobank	Age	< 20%	30	0.73	0.56	0.91
All Cancers	Estonia	Males	Estonian Biobank	Age	< 20%	35	1	0.8	1.22
All Cancers	Estonia	Males	Estonian Biobank	Age	< 20%	40	1.36	1.12	1.6
All Cancers	Estonia	Males	Estonian Biobank	Age	< 20%	45	1.88	1.61	2.17
All Cancers	Estonia	Males	Estonian Biobank	Age	< 20%	50	2.88	2.48	3.28
All Cancers	Estonia	Males	Estonian Biobank	Age	< 20%	55	4.64	3.97	5.28
All Cancers	Estonia	Males	Estonian Biobank	Age	< 20%	60	7.82	6.71	9.01
All Cancers	Estonia	Males	Estonian Biobank	Age	< 20%	65	13.15	11.39	15.01
All Cancers	Estonia	Males	Estonian Biobank	Age	< 20%	70	20.46	17.78	23.22
All Cancers	Estonia	Males	Estonian Biobank	Age	< 20%	75	28.22	25.01	31.64
All Cancers	Estonia	Males	Estonian Biobank	Age	< 20%	80	35.03	31.57	38.69
All Cancers	Estonia	Males	Estonian Biobank	Age	20-40%	5	0.11	0	0.25
All Cancers	Estonia	Males	Estonian Biobank	Age	20-40%	10	0.18	0.07	0.32
All Cancers	Estonia	Males	Estonian Biobank	Age	20-40%	15	0.26	0.14	0.4
All Cancers	Estonia	Males	Estonian Biobank	Age	20-40%	20	0.39	0.26	0.53
All Cancers	Estonia	Males	Estonian Biobank	Age	20-40%	25	0.55	0.4	0.71
All Cancers	Estonia	Males	Estonian Biobank	Age	20-40%	30	0.76	0.59	0.95
All Cancers	Estonia	Males	Estonian Biobank	Age	20-40%	35	1.05	0.84	1.28
All Cancers	Estonia	Males	Estonian Biobank	Age	20-40%	40	1.42	1.19	1.68
All Cancers	Estonia	Males	Estonian Biobank	Age	20-40%	45	1.97	1.67	2.29
All Cancers	Estonia	Males	Estonian Biobank	Age	20-40%	50	3.03	2.6	3.47
All Cancers	Estonia	Males	Estonian Biobank	Age	20-40%	55	4.91	4.23	5.63
All Cancers	Estonia	Males	Estonian Biobank	Age	20-40%	60	8.35	7.16	9.58
All Cancers	Estonia	Males	Estonian Biobank	Age	20-40%	65	14.15	12.28	16.17
All Cancers	Estonia	Males	Estonian Biobank	Age	20-40%	70	22.14	19.19	24.83
All Cancers	Estonia	Males	Estonian Biobank	Age	20-40%	75	30.61	27.15	34.15
All Cancers	Estonia	Males	Estonian Biobank	Age	20-40%	80	37.93	34.21	41.6
All Cancers	Estonia	Males	Estonian Biobank	Age	40-60%	5	0.13	0	0.29
All Cancers	Estonia	Males	Estonian Biobank	Age	40-60%	10	0.21	0.08	0.37
All Cancers	Estonia	Males	Estonian Biobank	Age	40-60%	15	0.3	0.16	0.46
All Cancers	Estonia	Males	Estonian Biobank	Age	40-60%	20	0.45	0.3	0.62
All Cancers	Estonia	Males	Estonian Biobank	Age	40-60%	25	0.64	0.46	0.83
All Cancers	Estonia	Males	Estonian Biobank	Age	40-60%	30	0.88	0.68	1.09
All Cancers	Estonia	Males	Estonian Biobank	Age	40-60%	35	1.22	0.98	1.47
All Cancers	Estonia	Males	Estonian Biobank	Age	40-60%	40	1.64	1.38	1.93
All Cancers	Estonia	Males	Estonian Biobank	Age	40-60%	45	2.28	1.96	2.62
All Cancers	Estonia	Males	Estonian Biobank	Age	40-60%	50	3.47	3.01	3.91
All Cancers	Estonia	Males	Estonian Biobank	Age	40-60%	55	5.57	4.79	6.26
All Cancers	Estonia	Males	Estonian Biobank	Age	40-60%	60	9.29	7.97	10.53
All Cancers	Estonia	Males	Estonian Biobank	Age	40-60%	65	15.42	13.45	17.44
All Cancers	Estonia	Males	Estonian Biobank	Age	40-60%	70	23.65	20.77	26.5
All Cancers	Estonia	Males	Estonian Biobank	Age	40-60%	75	32.14	28.94	35.34
All Cancers	Estonia	Males	Estonian Biobank	Age	40-60%	80	39.37	36	42.81
All Cancers	Estonia	Males	Estonian Biobank	Age	60-80%	5	0.13	0	0.3
All Cancers	Estonia	Males	Estonian Biobank	Age	60-80%	10	0.22	0.08	0.39
All Cancers	Estonia	Males	Estonian Biobank	Age	60-80%	15	0.31	0.17	0.48
All Cancers	Estonia	Males	Estonian Biobank	Age	60-80%	20	0.46	0.31	0.65
All Cancers	Estonia	Males	Estonian Biobank	Age	60-80%	25	0.66	0.48	0.85
All Cancers	Estonia	Males	Estonian Biobank	Age	60-80%	30	0.91	0.7	1.13
All Cancers	Estonia	Males	Estonian Biobank	Age	60-80%	35	1.26	1.01	1.53
All Cancers	Estonia	Males	Estonian Biobank	Age	60-80%	40	1.7	1.43	2.01
All Cancers	Estonia	Males	Estonian Biobank	Age	60-80%	45	2.36	2.01	2.72
All Cancers	Estonia	Males	Estonian Biobank	Age	60-80%	50	3.6	3.08	4.09
All Cancers	Estonia	Males	Estonian Biobank	Age	60-80%	55	5.77	4.95	6.52
All Cancers	Estonia	Males	Estonian Biobank	Age	60-80%	60	9.66	8.27	11.01
All Cancers	Estonia	Males	Estonian Biobank	Age	60-80%	65	16.08	14	18.3
All Cancers	Estonia	Males	Estonian Biobank	Age	60-80%	70	24.69	21.68	27.65
All Cancers	Estonia	Males	Estonian Biobank	Age	60-80%	75	33.53	29.85	37.14
All Cancers	Estonia	Males	Estonian Biobank	Age	60-80%	80	40.99	37.28	44.65
All Cancers	Estonia	Males	Estonian Biobank	Age	80-90%	5	0.14	0	0.32
All Cancers	Estonia	Males	Estonian Biobank	Age	80-90%	10	0.23	0.08	0.41
All Cancers	Estonia	Males	Estonian Biobank	Age	80-90%	15	0.34	0.18	0.51
All Cancers	Estonia	Males	Estonian Biobank	Age	80-90%	20	0.5	0.33	0.7
All Cancers	Estonia	Males	Estonian Biobank	Age	80-90%	25	0.71	0.52	0.93
All Cancers	Estonia	Males	Estonian Biobank	Age	80-90%	30	0.98	0.75	1.22
All Cancers	Estonia	Males	Estonian Biobank	Age	80-90%	35	1.35	1.09	1.66
All Cancers	Estonia	Males	Estonian Biobank	Age	80-90%	40	1.83	1.52	2.17
All Cancers	Estonia	Males	Estonian Biobank	Age	80-90%	45	2.53	2.15	2.93
All Cancers	Estonia	Males	Estonian Biobank	Age	80-90%	50	3.87	3.28	4.42
All Cancers	Estonia	Males	Estonian Biobank	Age	80-90%	55	6.24	5.31	7.13
All Cancers	Estonia	Males	Estonian Biobank	Age	80-90%	60	10.49	8.98	11.99
All Cancers	Estonia	Males	Estonian Biobank	Age	80-90%	65	17.51	15.22	20.04
All Cancers	Estonia	Males	Estonian Biobank	Age	80-90%	70	26.88	23.44	30.37
All Cancers	Estonia	Males	Estonian Biobank	Age	80-90%	75	36.41	32.38	40.26
All Cancers	Estonia	Males	Estonian Biobank	Age	80-90%	80	44.28	40.3	48.22
All Cancers	Estonia	Males	Estonian Biobank	Age	90-95%	5	0.17	0	0.38
All Cancers	Estonia	Males	Estonian Biobank	Age	90-95%	10	0.27	0.09	0.48
All Cancers	Estonia	Males	Estonian Biobank	Age	90-95%	15	0.39	0.21	0.6
All Cancers	Estonia	Males	Estonian Biobank	Age	90-95%	20	0.57	0.38	0.81
All Cancers	Estonia	Males	Estonian Biobank	Age	90-95%	25	0.81	0.58	1.08
All Cancers	Estonia	Males	Estonian Biobank	Age	90-95%	30	1.12	0.86	1.44
All Cancers	Estonia	Males	Estonian Biobank	Age	90-95%	35	1.55	1.23	1.91
All Cancers	Estonia	Males	Estonian Biobank	Age	90-95%	40	2.09	1.74	2.49
All Cancers	Estonia	Males	Estonian Biobank	Age	90-95%	45	2.9	2.46	3.41
All Cancers	Estonia	Males	Estonian Biobank	Age	90-95%	50	4.4	3.74	5.04
All Cancers	Estonia	Males	Estonian Biobank	Age	90-95%	55	6.97	5.95	7.97
All Cancers	Estonia	Males	Estonian Biobank	Age	90-95%	60	11.44	9.77	13.09
All Cancers	Estonia	Males	Estonian Biobank	Age	90-95%	65	18.62	16.07	21.26
All Cancers	Estonia	Males	Estonian Biobank	Age	90-95%	70	27.9	24.44	31.69
All Cancers	Estonia	Males	Estonian Biobank	Age	90-95%	75	37.09	32.95	41.57
All Cancers	Estonia	Males	Estonian Biobank	Age	90-95%	80	44.62	40.21	48.93
All Cancers	Estonia	Males	Estonian Biobank	Age	> 95%	5	0.17	0	0.4
All Cancers	Estonia	Males	Estonian Biobank	Age	> 95%	10	0.28	0.1	0.51
All Cancers	Estonia	Males	Estonian Biobank	Age	> 95%	15	0.4	0.21	0.63
All Cancers	Estonia	Males	Estonian Biobank	Age	> 95%	20	0.6	0.4	0.83
All Cancers	Estonia	Males	Estonian Biobank	Age	> 95%	25	0.85	0.61	1.11
All Cancers	Estonia	Males	Estonian Biobank	Age	> 95%	30	1.18	0.91	1.48
All Cancers	Estonia	Males	Estonian Biobank	Age	> 95%	35	1.62	1.3	1.99
All Cancers	Estonia	Males	Estonian Biobank	Age	> 95%	40	2.19	1.82	2.63
All Cancers	Estonia	Males	Estonian Biobank	Age	> 95%	45	3.04	2.57	3.56
All Cancers	Estonia	Males	Estonian Biobank	Age	> 95%	50	4.62	3.93	5.38
All Cancers	Estonia	Males	Estonian Biobank	Age	> 95%	55	7.39	6.36	8.5
All Cancers	Estonia	Males	Estonian Biobank	Age	> 95%	60	12.26	10.51	14.14
All Cancers	Estonia	Males	Estonian Biobank	Age	> 95%	65	20.14	17.55	23.27
All Cancers	Estonia	Males	Estonian Biobank	Age	> 95%	70	30.35	26.42	34.28
All Cancers	Estonia	Males	Estonian Biobank	Age	> 95%	75	40.36	36.2	44.8
All Cancers	Estonia	Males	Estonian Biobank	Age	> 95%	80	48.37	44.27	52.66
All Cancers	Estonia	Females	Estonian Biobank	Age	< 20%	5	0.06	0.03	0.1
All Cancers	Estonia	Females	Estonian Biobank	Age	< 20%	10	0.13	0.09	0.17
All Cancers	Estonia	Females	Estonian Biobank	Age	< 20%	15	0.21	0.17	0.26
All Cancers	Estonia	Females	Estonian Biobank	Age	< 20%	20	0.3	0.25	0.36
All Cancers	Estonia	Females	Estonian Biobank	Age	< 20%	25	0.45	0.38	0.53
All Cancers	Estonia	Females	Estonian Biobank	Age	< 20%	30	0.68	0.57	0.79
All Cancers	Estonia	Females	Estonian Biobank	Age	< 20%	35	1.09	0.9	1.28
All Cancers	Estonia	Females	Estonian Biobank	Age	< 20%	40	1.78	1.48	2.07
All Cancers	Estonia	Females	Estonian Biobank	Age	< 20%	45	2.84	2.44	3.28
All Cancers	Estonia	Females	Estonian Biobank	Age	< 20%	50	4.4	3.76	5.07
All Cancers	Estonia	Females	Estonian Biobank	Age	< 20%	55	6.59	5.74	7.45
All Cancers	Estonia	Females	Estonian Biobank	Age	< 20%	60	9.47	8.32	10.66
All Cancers	Estonia	Females	Estonian Biobank	Age	< 20%	65	13.07	11.6	14.54
All Cancers	Estonia	Females	Estonian Biobank	Age	< 20%	70	17.26	15.55	19.03
All Cancers	Estonia	Females	Estonian Biobank	Age	< 20%	75	22.01	20.04	24.04
All Cancers	Estonia	Females	Estonian Biobank	Age	< 20%	80	26.77	24.51	28.95
All Cancers	Estonia	Females	Estonian Biobank	Age	20-40%	5	0.07	0.04	0.1
All Cancers	Estonia	Females	Estonian Biobank	Age	20-40%	10	0.13	0.1	0.18
All Cancers	Estonia	Females	Estonian Biobank	Age	20-40%	15	0.22	0.17	0.27
All Cancers	Estonia	Females	Estonian Biobank	Age	20-40%	20	0.31	0.26	0.37
All Cancers	Estonia	Females	Estonian Biobank	Age	20-40%	25	0.47	0.4	0.55
All Cancers	Estonia	Females	Estonian Biobank	Age	20-40%	30	0.71	0.6	0.83
All Cancers	Estonia	Females	Estonian Biobank	Age	20-40%	35	1.14	0.94	1.34
All Cancers	Estonia	Females	Estonian Biobank	Age	20-40%	40	1.87	1.55	2.19
All Cancers	Estonia	Females	Estonian Biobank	Age	20-40%	45	2.98	2.58	3.43
All Cancers	Estonia	Females	Estonian Biobank	Age	20-40%	50	4.63	3.98	5.35
All Cancers	Estonia	Females	Estonian Biobank	Age	20-40%	55	6.96	6.03	7.97
All Cancers	Estonia	Females	Estonian Biobank	Age	20-40%	60	10.08	8.86	11.41
All Cancers	Estonia	Females	Estonian Biobank	Age	20-40%	65	14	12.46	15.59
All Cancers	Estonia	Females	Estonian Biobank	Age	20-40%	70	18.61	16.85	20.41
All Cancers	Estonia	Females	Estonian Biobank	Age	20-40%	75	23.85	21.78	26.01
All Cancers	Estonia	Females	Estonian Biobank	Age	20-40%	80	29.11	26.72	31.46
All Cancers	Estonia	Females	Estonian Biobank	Age	40-60%	5	0.08	0.04	0.12
All Cancers	Estonia	Females	Estonian Biobank	Age	40-60%	10	0.16	0.11	0.2
All Cancers	Estonia	Females	Estonian Biobank	Age	40-60%	15	0.25	0.2	0.31
All Cancers	Estonia	Females	Estonian Biobank	Age	40-60%	20	0.36	0.31	0.43
All Cancers	Estonia	Females	Estonian Biobank	Age	40-60%	25	0.55	0.46	0.63
All Cancers	Estonia	Females	Estonian Biobank	Age	40-60%	30	0.82	0.7	0.96
All Cancers	Estonia	Females	Estonian Biobank	Age	40-60%	35	1.32	1.1	1.53
All Cancers	Estonia	Females	Estonian Biobank	Age	40-60%	40	2.15	1.82	2.48
All Cancers	Estonia	Females	Estonian Biobank	Age	40-60%	45	3.44	2.99	3.96
All Cancers	Estonia	Females	Estonian Biobank	Age	40-60%	50	5.3	4.59	6.05
All Cancers	Estonia	Females	Estonian Biobank	Age	40-60%	55	7.89	6.9	8.91
All Cancers	Estonia	Females	Estonian Biobank	Age	40-60%	60	11.25	9.98	12.59
All Cancers	Estonia	Females	Estonian Biobank	Age	40-60%	65	15.39	13.81	16.94
All Cancers	Estonia	Females	Estonian Biobank	Age	40-60%	70	20.15	18.27	21.91
All Cancers	Estonia	Females	Estonian Biobank	Age	40-60%	75	25.43	23.37	27.47
All Cancers	Estonia	Females	Estonian Biobank	Age	40-60%	80	30.65	28.35	32.8
All Cancers	Estonia	Females	Estonian Biobank	Age	60-80%	5	0.08	0.04	0.12
All Cancers	Estonia	Females	Estonian Biobank	Age	60-80%	10	0.16	0.12	0.22
All Cancers	Estonia	Females	Estonian Biobank	Age	60-80%	15	0.26	0.21	0.32
All Cancers	Estonia	Females	Estonian Biobank	Age	60-80%	20	0.38	0.31	0.44
All Cancers	Estonia	Females	Estonian Biobank	Age	60-80%	25	0.56	0.48	0.66
All Cancers	Estonia	Females	Estonian Biobank	Age	60-80%	30	0.85	0.71	1
All Cancers	Estonia	Females	Estonian Biobank	Age	60-80%	35	1.36	1.13	1.61
All Cancers	Estonia	Females	Estonian Biobank	Age	60-80%	40	2.23	1.87	2.61
All Cancers	Estonia	Females	Estonian Biobank	Age	60-80%	45	3.55	3.04	4.11
All Cancers	Estonia	Females	Estonian Biobank	Age	60-80%	50	5.49	4.76	6.3
All Cancers	Estonia	Females	Estonian Biobank	Age	60-80%	55	8.17	7.14	9.23
All Cancers	Estonia	Females	Estonian Biobank	Age	60-80%	60	11.69	10.33	13.17
All Cancers	Estonia	Females	Estonian Biobank	Age	60-80%	65	16.03	14.34	17.83
All Cancers	Estonia	Females	Estonian Biobank	Age	60-80%	70	21.01	19.08	23.08
All Cancers	Estonia	Females	Estonian Biobank	Age	60-80%	75	26.56	24.17	28.9
All Cancers	Estonia	Females	Estonian Biobank	Age	60-80%	80	32.02	29.54	34.64
All Cancers	Estonia	Females	Estonian Biobank	Age	80-90%	5	0.09	0.05	0.13
All Cancers	Estonia	Females	Estonian Biobank	Age	80-90%	10	0.17	0.12	0.23
All Cancers	Estonia	Females	Estonian Biobank	Age	80-90%	15	0.28	0.22	0.35
All Cancers	Estonia	Females	Estonian Biobank	Age	80-90%	20	0.4	0.34	0.48
All Cancers	Estonia	Females	Estonian Biobank	Age	80-90%	25	0.61	0.51	0.71
All Cancers	Estonia	Females	Estonian Biobank	Age	80-90%	30	0.91	0.77	1.06
All Cancers	Estonia	Females	Estonian Biobank	Age	80-90%	35	1.46	1.21	1.73
All Cancers	Estonia	Females	Estonian Biobank	Age	80-90%	40	2.39	2	2.81
All Cancers	Estonia	Females	Estonian Biobank	Age	80-90%	45	3.82	3.28	4.46
All Cancers	Estonia	Females	Estonian Biobank	Age	80-90%	50	5.9	5.03	6.85
All Cancers	Estonia	Females	Estonian Biobank	Age	80-90%	55	8.82	7.7	10.05
All Cancers	Estonia	Females	Estonian Biobank	Age	80-90%	60	12.66	11.11	14.36
All Cancers	Estonia	Females	Estonian Biobank	Age	80-90%	65	17.4	15.53	19.47
All Cancers	Estonia	Females	Estonian Biobank	Age	80-90%	70	22.87	20.76	25.18
All Cancers	Estonia	Females	Estonian Biobank	Age	80-90%	75	28.94	26.51	31.7
All Cancers	Estonia	Females	Estonian Biobank	Age	80-90%	80	34.9	32.08	37.79
All Cancers	Estonia	Females	Estonian Biobank	Age	90-95%	5	0.1	0.05	0.16
All Cancers	Estonia	Females	Estonian Biobank	Age	90-95%	10	0.2	0.14	0.27
All Cancers	Estonia	Females	Estonian Biobank	Age	90-95%	15	0.33	0.26	0.41
All Cancers	Estonia	Females	Estonian Biobank	Age	90-95%	20	0.46	0.38	0.56
All Cancers	Estonia	Females	Estonian Biobank	Age	90-95%	25	0.7	0.58	0.83
All Cancers	Estonia	Females	Estonian Biobank	Age	90-95%	30	1.04	0.89	1.25
All Cancers	Estonia	Females	Estonian Biobank	Age	90-95%	35	1.68	1.38	1.99
All Cancers	Estonia	Females	Estonian Biobank	Age	90-95%	40	2.74	2.27	3.27
All Cancers	Estonia	Females	Estonian Biobank	Age	90-95%	45	4.37	3.71	5.15
All Cancers	Estonia	Females	Estonian Biobank	Age	90-95%	50	6.69	5.69	7.79
All Cancers	Estonia	Females	Estonian Biobank	Age	90-95%	55	9.85	8.54	11.28
All Cancers	Estonia	Females	Estonian Biobank	Age	90-95%	60	13.88	12.21	15.68
All Cancers	Estonia	Females	Estonian Biobank	Age	90-95%	65	18.71	16.65	20.99
All Cancers	Estonia	Females	Estonian Biobank	Age	90-95%	70	24.12	21.69	26.62
All Cancers	Estonia	Females	Estonian Biobank	Age	90-95%	75	29.97	27.14	33.15
All Cancers	Estonia	Females	Estonian Biobank	Age	90-95%	80	35.63	32.34	39.05
All Cancers	Estonia	Females	Estonian Biobank	Age	> 95%	5	0.1	0.06	0.16
All Cancers	Estonia	Females	Estonian Biobank	Age	> 95%	10	0.21	0.15	0.28
All Cancers	Estonia	Females	Estonian Biobank	Age	> 95%	15	0.34	0.27	0.43
All Cancers	Estonia	Females	Estonian Biobank	Age	> 95%	20	0.48	0.4	0.59
All Cancers	Estonia	Females	Estonian Biobank	Age	> 95%	25	0.73	0.61	0.87
All Cancers	Estonia	Females	Estonian Biobank	Age	> 95%	30	1.09	0.91	1.31
All Cancers	Estonia	Females	Estonian Biobank	Age	> 95%	35	1.76	1.45	2.1
All Cancers	Estonia	Females	Estonian Biobank	Age	> 95%	40	2.87	2.4	3.41
All Cancers	Estonia	Females	Estonian Biobank	Age	> 95%	45	4.57	3.9	5.38
All Cancers	Estonia	Females	Estonian Biobank	Age	> 95%	50	7.03	6.02	8.27
All Cancers	Estonia	Females	Estonian Biobank	Age	> 95%	55	10.43	9.04	11.96
All Cancers	Estonia	Females	Estonian Biobank	Age	> 95%	60	14.81	13.03	16.75
All Cancers	Estonia	Females	Estonian Biobank	Age	> 95%	65	20.12	18.01	22.41
All Cancers	Estonia	Females	Estonian Biobank	Age	> 95%	70	26.12	23.56	28.82
All Cancers	Estonia	Females	Estonian Biobank	Age	> 95%	75	32.64	29.57	35.84
All Cancers	Estonia	Females	Estonian Biobank	Age	> 95%	80	38.91	35.55	42.45
Lung Cancer	Massachusetts (USA)	Males	Mass General Brigham	None	< 20%	5	0	0	0
Lung Cancer	Massachusetts (USA)	Males	Mass General Brigham	None	< 20%	10	0	0	0
Lung Cancer	Massachusetts (USA)	Males	Mass General Brigham	None	< 20%	15	0	0	0
Lung Cancer	Massachusetts (USA)	Males	Mass General Brigham	None	< 20%	20	0	0	0
Lung Cancer	Massachusetts (USA)	Males	Mass General Brigham	None	< 20%	25	0	0	0
Lung Cancer	Massachusetts (USA)	Males	Mass General Brigham	None	< 20%	30	0	0	0
Lung Cancer	Massachusetts (USA)	Males	Mass General Brigham	None	< 20%	35	0.01	0.01	0.01
Lung Cancer	Massachusetts (USA)	Males	Mass General Brigham	None	< 20%	40	0.02	0.01	0.02
Lung Cancer	Massachusetts (USA)	Males	Mass General Brigham	None	< 20%	45	0.05	0.03	0.06
Lung Cancer	Massachusetts (USA)	Males	Mass General Brigham	None	< 20%	50	0.12	0.08	0.16
Lung Cancer	Massachusetts (USA)	Males	Mass General Brigham	None	< 20%	55	0.31	0.22	0.42
Lung Cancer	Massachusetts (USA)	Males	Mass General Brigham	None	< 20%	60	0.7	0.49	0.93
Lung Cancer	Massachusetts (USA)	Males	Mass General Brigham	None	< 20%	65	1.35	1	1.73
Lung Cancer	Massachusetts (USA)	Males	Mass General Brigham	None	< 20%	70	2.3	1.74	2.9
Lung Cancer	Massachusetts (USA)	Males	Mass General Brigham	None	< 20%	75	3.68	2.85	4.66
Lung Cancer	Massachusetts (USA)	Males	Mass General Brigham	None	< 20%	80	5.19	4.14	6.41
Lung Cancer	Massachusetts (USA)	Males	Mass General Brigham	None	20-40%	5	0	0	0
Lung Cancer	Massachusetts (USA)	Males	Mass General Brigham	None	20-40%	10	0	0	0
Lung Cancer	Massachusetts (USA)	Males	Mass General Brigham	None	20-40%	15	0	0	0
Lung Cancer	Massachusetts (USA)	Males	Mass General Brigham	None	20-40%	20	0	0	0
Lung Cancer	Massachusetts (USA)	Males	Mass General Brigham	None	20-40%	25	0	0	0
Lung Cancer	Massachusetts (USA)	Males	Mass General Brigham	None	20-40%	30	0	0	0
Lung Cancer	Massachusetts (USA)	Males	Mass General Brigham	None	20-40%	35	0.01	0.01	0.01
Lung Cancer	Massachusetts (USA)	Males	Mass General Brigham	None	20-40%	40	0.02	0.01	0.03
Lung Cancer	Massachusetts (USA)	Males	Mass General Brigham	None	20-40%	45	0.05	0.03	0.07
Lung Cancer	Massachusetts (USA)	Males	Mass General Brigham	None	20-40%	50	0.13	0.09	0.17
Lung Cancer	Massachusetts (USA)	Males	Mass General Brigham	None	20-40%	55	0.34	0.24	0.46
Lung Cancer	Massachusetts (USA)	Males	Mass General Brigham	None	20-40%	60	0.76	0.53	1
Lung Cancer	Massachusetts (USA)	Males	Mass General Brigham	None	20-40%	65	1.47	1.08	1.9
Lung Cancer	Massachusetts (USA)	Males	Mass General Brigham	None	20-40%	70	2.5	1.92	3.21
Lung Cancer	Massachusetts (USA)	Males	Mass General Brigham	None	20-40%	75	4	3.11	5.1
Lung Cancer	Massachusetts (USA)	Males	Mass General Brigham	None	20-40%	80	5.64	4.58	7
Lung Cancer	Massachusetts (USA)	Males	Mass General Brigham	None	40-60%	5	0	0	0
Lung Cancer	Massachusetts (USA)	Males	Mass General Brigham	None	40-60%	10	0	0	0
Lung Cancer	Massachusetts (USA)	Males	Mass General Brigham	None	40-60%	15	0	0	0
Lung Cancer	Massachusetts (USA)	Males	Mass General Brigham	None	40-60%	20	0	0	0
Lung Cancer	Massachusetts (USA)	Males	Mass General Brigham	None	40-60%	25	0	0	0
Lung Cancer	Massachusetts (USA)	Males	Mass General Brigham	None	40-60%	30	0	0	0
Lung Cancer	Massachusetts (USA)	Males	Mass General Brigham	None	40-60%	35	0.01	0.01	0.01
Lung Cancer	Massachusetts (USA)	Males	Mass General Brigham	None	40-60%	40	0.02	0.01	0.03
Lung Cancer	Massachusetts (USA)	Males	Mass General Brigham	None	40-60%	45	0.05	0.04	0.07
Lung Cancer	Massachusetts (USA)	Males	Mass General Brigham	None	40-60%	50	0.14	0.1	0.18
Lung Cancer	Massachusetts (USA)	Males	Mass General Brigham	None	40-60%	55	0.37	0.26	0.48
Lung Cancer	Massachusetts (USA)	Males	Mass General Brigham	None	40-60%	60	0.82	0.6	1.04
Lung Cancer	Massachusetts (USA)	Males	Mass General Brigham	None	40-60%	65	1.58	1.21	1.96
Lung Cancer	Massachusetts (USA)	Males	Mass General Brigham	None	40-60%	70	2.68	2.11	3.31
Lung Cancer	Massachusetts (USA)	Males	Mass General Brigham	None	40-60%	75	4.29	3.44	5.12
Lung Cancer	Massachusetts (USA)	Males	Mass General Brigham	None	40-60%	80	6.04	4.99	7.09
Lung Cancer	Massachusetts (USA)	Males	Mass General Brigham	None	60-80%	5	0	0	0
Lung Cancer	Massachusetts (USA)	Males	Mass General Brigham	None	60-80%	10	0	0	0
Lung Cancer	Massachusetts (USA)	Males	Mass General Brigham	None	60-80%	15	0	0	0
Lung Cancer	Massachusetts (USA)	Males	Mass General Brigham	None	60-80%	20	0	0	0
Lung Cancer	Massachusetts (USA)	Males	Mass General Brigham	None	60-80%	25	0	0	0
Lung Cancer	Massachusetts (USA)	Males	Mass General Brigham	None	60-80%	30	0	0	0
Lung Cancer	Massachusetts (USA)	Males	Mass General Brigham	None	60-80%	35	0.01	0.01	0.01
Lung Cancer	Massachusetts (USA)	Males	Mass General Brigham	None	60-80%	40	0.02	0.01	0.03
Lung Cancer	Massachusetts (USA)	Males	Mass General Brigham	None	60-80%	45	0.06	0.04	0.08
Lung Cancer	Massachusetts (USA)	Males	Mass General Brigham	None	60-80%	50	0.14	0.1	0.19
Lung Cancer	Massachusetts (USA)	Males	Mass General Brigham	None	60-80%	55	0.38	0.27	0.51
Lung Cancer	Massachusetts (USA)	Males	Mass General Brigham	None	60-80%	60	0.85	0.62	1.12
Lung Cancer	Massachusetts (USA)	Males	Mass General Brigham	None	60-80%	65	1.64	1.2	2.1
Lung Cancer	Massachusetts (USA)	Males	Mass General Brigham	None	60-80%	70	2.79	2.13	3.54
Lung Cancer	Massachusetts (USA)	Males	Mass General Brigham	None	60-80%	75	4.45	3.43	5.55
Lung Cancer	Massachusetts (USA)	Males	Mass General Brigham	None	60-80%	80	6.27	5	7.72
Lung Cancer	Massachusetts (USA)	Males	Mass General Brigham	None	80-90%	5	0	0	0
Lung Cancer	Massachusetts (USA)	Males	Mass General Brigham	None	80-90%	10	0	0	0
Lung Cancer	Massachusetts (USA)	Males	Mass General Brigham	None	80-90%	15	0	0	0
Lung Cancer	Massachusetts (USA)	Males	Mass General Brigham	None	80-90%	20	0	0	0
Lung Cancer	Massachusetts (USA)	Males	Mass General Brigham	None	80-90%	25	0	0	0
Lung Cancer	Massachusetts (USA)	Males	Mass General Brigham	None	80-90%	30	0	0	0.01
Lung Cancer	Massachusetts (USA)	Males	Mass General Brigham	None	80-90%	35	0.01	0.01	0.01
Lung Cancer	Massachusetts (USA)	Males	Mass General Brigham	None	80-90%	40	0.02	0.01	0.03
Lung Cancer	Massachusetts (USA)	Males	Mass General Brigham	None	80-90%	45	0.06	0.04	0.08
Lung Cancer	Massachusetts (USA)	Males	Mass General Brigham	None	80-90%	50	0.15	0.1	0.2
Lung Cancer	Massachusetts (USA)	Males	Mass General Brigham	None	80-90%	55	0.4	0.27	0.55
Lung Cancer	Massachusetts (USA)	Males	Mass General Brigham	None	80-90%	60	0.89	0.62	1.21
Lung Cancer	Massachusetts (USA)	Males	Mass General Brigham	None	80-90%	65	1.72	1.24	2.25
Lung Cancer	Massachusetts (USA)	Males	Mass General Brigham	None	80-90%	70	2.93	2.19	3.77
Lung Cancer	Massachusetts (USA)	Males	Mass General Brigham	None	80-90%	75	4.67	3.53	5.92
Lung Cancer	Massachusetts (USA)	Males	Mass General Brigham	None	80-90%	80	6.57	5.08	8.22
Lung Cancer	Massachusetts (USA)	Males	Mass General Brigham	None	90-95%	5	0	0	0
Lung Cancer	Massachusetts (USA)	Males	Mass General Brigham	None	90-95%	10	0	0	0
Lung Cancer	Massachusetts (USA)	Males	Mass General Brigham	None	90-95%	15	0	0	0
Lung Cancer	Massachusetts (USA)	Males	Mass General Brigham	None	90-95%	20	0	0	0
Lung Cancer	Massachusetts (USA)	Males	Mass General Brigham	None	90-95%	25	0	0	0
Lung Cancer	Massachusetts (USA)	Males	Mass General Brigham	None	90-95%	30	0	0	0.01
Lung Cancer	Massachusetts (USA)	Males	Mass General Brigham	None	90-95%	35	0.01	0.01	0.02
Lung Cancer	Massachusetts (USA)	Males	Mass General Brigham	None	90-95%	40	0.02	0.02	0.04
Lung Cancer	Massachusetts (USA)	Males	Mass General Brigham	None	90-95%	45	0.06	0.04	0.09
Lung Cancer	Massachusetts (USA)	Males	Mass General Brigham	None	90-95%	50	0.16	0.11	0.23
Lung Cancer	Massachusetts (USA)	Males	Mass General Brigham	None	90-95%	55	0.43	0.29	0.63
Lung Cancer	Massachusetts (USA)	Males	Mass General Brigham	None	90-95%	60	0.96	0.66	1.38
Lung Cancer	Massachusetts (USA)	Males	Mass General Brigham	None	90-95%	65	1.85	1.3	2.57
Lung Cancer	Massachusetts (USA)	Males	Mass General Brigham	None	90-95%	70	3.15	2.2	4.3
Lung Cancer	Massachusetts (USA)	Males	Mass General Brigham	None	90-95%	75	5.01	3.62	6.76
Lung Cancer	Massachusetts (USA)	Males	Mass General Brigham	None	90-95%	80	7.05	5.23	9.26
Lung Cancer	Massachusetts (USA)	Males	Mass General Brigham	None	> 95%	5	0	0	0
Lung Cancer	Massachusetts (USA)	Males	Mass General Brigham	None	> 95%	10	0	0	0
Lung Cancer	Massachusetts (USA)	Males	Mass General Brigham	None	> 95%	15	0	0	0
Lung Cancer	Massachusetts (USA)	Males	Mass General Brigham	None	> 95%	20	0	0	0
Lung Cancer	Massachusetts (USA)	Males	Mass General Brigham	None	> 95%	25	0	0	0
Lung Cancer	Massachusetts (USA)	Males	Mass General Brigham	None	> 95%	30	0.01	0	0.01
Lung Cancer	Massachusetts (USA)	Males	Mass General Brigham	None	> 95%	35	0.01	0.01	0.02
Lung Cancer	Massachusetts (USA)	Males	Mass General Brigham	None	> 95%	40	0.03	0.02	0.05
Lung Cancer	Massachusetts (USA)	Males	Mass General Brigham	None	> 95%	45	0.08	0.05	0.11
Lung Cancer	Massachusetts (USA)	Males	Mass General Brigham	None	> 95%	50	0.21	0.14	0.29
Lung Cancer	Massachusetts (USA)	Males	Mass General Brigham	None	> 95%	55	0.55	0.37	0.77
Lung Cancer	Massachusetts (USA)	Males	Mass General Brigham	None	> 95%	60	1.23	0.86	1.68
Lung Cancer	Massachusetts (USA)	Males	Mass General Brigham	None	> 95%	65	2.36	1.72	3.18
Lung Cancer	Massachusetts (USA)	Males	Mass General Brigham	None	> 95%	70	4.02	2.9	5.35
Lung Cancer	Massachusetts (USA)	Males	Mass General Brigham	None	> 95%	75	6.38	4.58	8.35
Lung Cancer	Massachusetts (USA)	Males	Mass General Brigham	None	> 95%	80	8.93	6.5	11.57
Lung Cancer	Massachusetts (USA)	Females	Mass General Brigham	None	< 20%	5	0	0	0
Lung Cancer	Massachusetts (USA)	Females	Mass General Brigham	None	< 20%	10	0	0	0
Lung Cancer	Massachusetts (USA)	Females	Mass General Brigham	None	< 20%	15	0	0	0
Lung Cancer	Massachusetts (USA)	Females	Mass General Brigham	None	< 20%	20	0	0	0
Lung Cancer	Massachusetts (USA)	Females	Mass General Brigham	None	< 20%	25	0	0	0
Lung Cancer	Massachusetts (USA)	Females	Mass General Brigham	None	< 20%	30	0	0	0
Lung Cancer	Massachusetts (USA)	Females	Mass General Brigham	None	< 20%	35	0.01	0	0.01
Lung Cancer	Massachusetts (USA)	Females	Mass General Brigham	None	< 20%	40	0.02	0.01	0.02
Lung Cancer	Massachusetts (USA)	Females	Mass General Brigham	None	< 20%	45	0.05	0.03	0.06
Lung Cancer	Massachusetts (USA)	Females	Mass General Brigham	None	< 20%	50	0.13	0.09	0.17
Lung Cancer	Massachusetts (USA)	Females	Mass General Brigham	None	< 20%	55	0.32	0.22	0.42
Lung Cancer	Massachusetts (USA)	Females	Mass General Brigham	None	< 20%	60	0.68	0.5	0.88
Lung Cancer	Massachusetts (USA)	Females	Mass General Brigham	None	< 20%	65	1.24	0.92	1.57
Lung Cancer	Massachusetts (USA)	Females	Mass General Brigham	None	< 20%	70	2.06	1.58	2.56
Lung Cancer	Massachusetts (USA)	Females	Mass General Brigham	None	< 20%	75	3.26	2.53	4
Lung Cancer	Massachusetts (USA)	Females	Mass General Brigham	None	< 20%	80	4.63	3.63	5.64
Lung Cancer	Massachusetts (USA)	Females	Mass General Brigham	None	20-40%	5	0	0	0
Lung Cancer	Massachusetts (USA)	Females	Mass General Brigham	None	20-40%	10	0	0	0
Lung Cancer	Massachusetts (USA)	Females	Mass General Brigham	None	20-40%	15	0	0	0
Lung Cancer	Massachusetts (USA)	Females	Mass General Brigham	None	20-40%	20	0	0	0
Lung Cancer	Massachusetts (USA)	Females	Mass General Brigham	None	20-40%	25	0	0	0
Lung Cancer	Massachusetts (USA)	Females	Mass General Brigham	None	20-40%	30	0	0	0
Lung Cancer	Massachusetts (USA)	Females	Mass General Brigham	None	20-40%	35	0.01	0.01	0.01
Lung Cancer	Massachusetts (USA)	Females	Mass General Brigham	None	20-40%	40	0.02	0.01	0.03
Lung Cancer	Massachusetts (USA)	Females	Mass General Brigham	None	20-40%	45	0.05	0.03	0.07
Lung Cancer	Massachusetts (USA)	Females	Mass General Brigham	None	20-40%	50	0.14	0.09	0.19
Lung Cancer	Massachusetts (USA)	Females	Mass General Brigham	None	20-40%	55	0.34	0.24	0.46
Lung Cancer	Massachusetts (USA)	Females	Mass General Brigham	None	20-40%	60	0.74	0.53	0.96
Lung Cancer	Massachusetts (USA)	Females	Mass General Brigham	None	20-40%	65	1.35	1.03	1.74
Lung Cancer	Massachusetts (USA)	Females	Mass General Brigham	None	20-40%	70	2.25	1.71	2.8
Lung Cancer	Massachusetts (USA)	Females	Mass General Brigham	None	20-40%	75	3.55	2.81	4.4
Lung Cancer	Massachusetts (USA)	Females	Mass General Brigham	None	20-40%	80	5.04	4.05	6.19
Lung Cancer	Massachusetts (USA)	Females	Mass General Brigham	None	40-60%	5	0	0	0
Lung Cancer	Massachusetts (USA)	Females	Mass General Brigham	None	40-60%	10	0	0	0
Lung Cancer	Massachusetts (USA)	Females	Mass General Brigham	None	40-60%	15	0	0	0
Lung Cancer	Massachusetts (USA)	Females	Mass General Brigham	None	40-60%	20	0	0	0
Lung Cancer	Massachusetts (USA)	Females	Mass General Brigham	None	40-60%	25	0	0	0
Lung Cancer	Massachusetts (USA)	Females	Mass General Brigham	None	40-60%	30	0	0	0.01
Lung Cancer	Massachusetts (USA)	Females	Mass General Brigham	None	40-60%	35	0.01	0.01	0.01
Lung Cancer	Massachusetts (USA)	Females	Mass General Brigham	None	40-60%	40	0.02	0.01	0.03
Lung Cancer	Massachusetts (USA)	Females	Mass General Brigham	None	40-60%	45	0.06	0.04	0.07
Lung Cancer	Massachusetts (USA)	Females	Mass General Brigham	None	40-60%	50	0.15	0.1	0.19
Lung Cancer	Massachusetts (USA)	Females	Mass General Brigham	None	40-60%	55	0.37	0.27	0.47
Lung Cancer	Massachusetts (USA)	Females	Mass General Brigham	None	40-60%	60	0.79	0.59	0.99
Lung Cancer	Massachusetts (USA)	Females	Mass General Brigham	None	40-60%	65	1.45	1.11	1.78
Lung Cancer	Massachusetts (USA)	Females	Mass General Brigham	None	40-60%	70	2.41	1.91	2.91
Lung Cancer	Massachusetts (USA)	Females	Mass General Brigham	None	40-60%	75	3.8	3.05	4.5
Lung Cancer	Massachusetts (USA)	Females	Mass General Brigham	None	40-60%	80	5.4	4.51	6.25
Lung Cancer	Massachusetts (USA)	Females	Mass General Brigham	None	60-80%	5	0	0	0
Lung Cancer	Massachusetts (USA)	Females	Mass General Brigham	None	60-80%	10	0	0	0
Lung Cancer	Massachusetts (USA)	Females	Mass General Brigham	None	60-80%	15	0	0	0
Lung Cancer	Massachusetts (USA)	Females	Mass General Brigham	None	60-80%	20	0	0	0
Lung Cancer	Massachusetts (USA)	Females	Mass General Brigham	None	60-80%	25	0	0	0
Lung Cancer	Massachusetts (USA)	Females	Mass General Brigham	None	60-80%	30	0	0	0.01
Lung Cancer	Massachusetts (USA)	Females	Mass General Brigham	None	60-80%	35	0.01	0.01	0.01
Lung Cancer	Massachusetts (USA)	Females	Mass General Brigham	None	60-80%	40	0.02	0.01	0.03
Lung Cancer	Massachusetts (USA)	Females	Mass General Brigham	None	60-80%	45	0.06	0.04	0.08
Lung Cancer	Massachusetts (USA)	Females	Mass General Brigham	None	60-80%	50	0.15	0.1	0.21
Lung Cancer	Massachusetts (USA)	Females	Mass General Brigham	None	60-80%	55	0.38	0.27	0.51
Lung Cancer	Massachusetts (USA)	Females	Mass General Brigham	None	60-80%	60	0.83	0.6	1.06
Lung Cancer	Massachusetts (USA)	Females	Mass General Brigham	None	60-80%	65	1.51	1.13	1.94
Lung Cancer	Massachusetts (USA)	Females	Mass General Brigham	None	60-80%	70	2.5	1.96	3.17
Lung Cancer	Massachusetts (USA)	Females	Mass General Brigham	None	60-80%	75	3.95	3.12	4.87
Lung Cancer	Massachusetts (USA)	Females	Mass General Brigham	None	60-80%	80	5.61	4.47	6.81
Lung Cancer	Massachusetts (USA)	Females	Mass General Brigham	None	80-90%	5	0	0	0
Lung Cancer	Massachusetts (USA)	Females	Mass General Brigham	None	80-90%	10	0	0	0
Lung Cancer	Massachusetts (USA)	Females	Mass General Brigham	None	80-90%	15	0	0	0
Lung Cancer	Massachusetts (USA)	Females	Mass General Brigham	None	80-90%	20	0	0	0
Lung Cancer	Massachusetts (USA)	Females	Mass General Brigham	None	80-90%	25	0	0	0
Lung Cancer	Massachusetts (USA)	Females	Mass General Brigham	None	80-90%	30	0	0	0.01
Lung Cancer	Massachusetts (USA)	Females	Mass General Brigham	None	80-90%	35	0.01	0.01	0.01
Lung Cancer	Massachusetts (USA)	Females	Mass General Brigham	None	80-90%	40	0.02	0.01	0.03
Lung Cancer	Massachusetts (USA)	Females	Mass General Brigham	None	80-90%	45	0.06	0.04	0.08
Lung Cancer	Massachusetts (USA)	Females	Mass General Brigham	None	80-90%	50	0.16	0.11	0.22
Lung Cancer	Massachusetts (USA)	Females	Mass General Brigham	None	80-90%	55	0.4	0.28	0.54
Lung Cancer	Massachusetts (USA)	Females	Mass General Brigham	None	80-90%	60	0.87	0.61	1.15
Lung Cancer	Massachusetts (USA)	Females	Mass General Brigham	None	80-90%	65	1.58	1.13	2.01
Lung Cancer	Massachusetts (USA)	Females	Mass General Brigham	None	80-90%	70	2.62	1.95	3.31
Lung Cancer	Massachusetts (USA)	Females	Mass General Brigham	None	80-90%	75	4.14	3.12	5.19
Lung Cancer	Massachusetts (USA)	Females	Mass General Brigham	None	80-90%	80	5.88	4.62	7.37
Lung Cancer	Massachusetts (USA)	Females	Mass General Brigham	None	90-95%	5	0	0	0
Lung Cancer	Massachusetts (USA)	Females	Mass General Brigham	None	90-95%	10	0	0	0
Lung Cancer	Massachusetts (USA)	Females	Mass General Brigham	None	90-95%	15	0	0	0
Lung Cancer	Massachusetts (USA)	Females	Mass General Brigham	None	90-95%	20	0	0	0
Lung Cancer	Massachusetts (USA)	Females	Mass General Brigham	None	90-95%	25	0	0	0
Lung Cancer	Massachusetts (USA)	Females	Mass General Brigham	None	90-95%	30	0	0	0.01
Lung Cancer	Massachusetts (USA)	Females	Mass General Brigham	None	90-95%	35	0.01	0.01	0.01
Lung Cancer	Massachusetts (USA)	Females	Mass General Brigham	None	90-95%	40	0.02	0.02	0.03
Lung Cancer	Massachusetts (USA)	Females	Mass General Brigham	None	90-95%	45	0.07	0.04	0.09
Lung Cancer	Massachusetts (USA)	Females	Mass General Brigham	None	90-95%	50	0.17	0.11	0.25
Lung Cancer	Massachusetts (USA)	Females	Mass General Brigham	None	90-95%	55	0.43	0.29	0.62
Lung Cancer	Massachusetts (USA)	Females	Mass General Brigham	None	90-95%	60	0.93	0.64	1.28
Lung Cancer	Massachusetts (USA)	Females	Mass General Brigham	None	90-95%	65	1.7	1.21	2.32
Lung Cancer	Massachusetts (USA)	Females	Mass General Brigham	None	90-95%	70	2.82	2.03	3.77
Lung Cancer	Massachusetts (USA)	Females	Mass General Brigham	None	90-95%	75	4.45	3.26	5.81
Lung Cancer	Massachusetts (USA)	Females	Mass General Brigham	None	90-95%	80	6.31	4.66	8.22
Lung Cancer	Massachusetts (USA)	Females	Mass General Brigham	None	> 95%	5	0	0	0
Lung Cancer	Massachusetts (USA)	Females	Mass General Brigham	None	> 95%	10	0	0	0
Lung Cancer	Massachusetts (USA)	Females	Mass General Brigham	None	> 95%	15	0	0	0
Lung Cancer	Massachusetts (USA)	Females	Mass General Brigham	None	> 95%	20	0	0	0
Lung Cancer	Massachusetts (USA)	Females	Mass General Brigham	None	> 95%	25	0	0	0
Lung Cancer	Massachusetts (USA)	Females	Mass General Brigham	None	> 95%	30	0.01	0	0.01
Lung Cancer	Massachusetts (USA)	Females	Mass General Brigham	None	> 95%	35	0.01	0.01	0.02
Lung Cancer	Massachusetts (USA)	Females	Mass General Brigham	None	> 95%	40	0.03	0.02	0.05
Lung Cancer	Massachusetts (USA)	Females	Mass General Brigham	None	> 95%	45	0.08	0.05	0.12
Lung Cancer	Massachusetts (USA)	Females	Mass General Brigham	None	> 95%	50	0.22	0.15	0.31
Lung Cancer	Massachusetts (USA)	Females	Mass General Brigham	None	> 95%	55	0.56	0.38	0.77
Lung Cancer	Massachusetts (USA)	Females	Mass General Brigham	None	> 95%	60	1.19	0.82	1.61
Lung Cancer	Massachusetts (USA)	Females	Mass General Brigham	None	> 95%	65	2.18	1.56	2.95
Lung Cancer	Massachusetts (USA)	Females	Mass General Brigham	None	> 95%	70	3.6	2.7	4.75
Lung Cancer	Massachusetts (USA)	Females	Mass General Brigham	None	> 95%	75	5.67	4.21	7.43
Lung Cancer	Massachusetts (USA)	Females	Mass General Brigham	None	> 95%	80	8.01	6.07	10.48
Lung Cancer	Norway	Males	HUNT	None	< 20%	5	0	0	0
Lung Cancer	Norway	Males	HUNT	None	< 20%	10	0	0	0
Lung Cancer	Norway	Males	HUNT	None	< 20%	15	0	0	0
Lung Cancer	Norway	Males	HUNT	None	< 20%	20	0	0	0
Lung Cancer	Norway	Males	HUNT	None	< 20%	25	0	0	0
Lung Cancer	Norway	Males	HUNT	None	< 20%	30	0	0	0
Lung Cancer	Norway	Males	HUNT	None	< 20%	35	0	0	0.01
Lung Cancer	Norway	Males	HUNT	None	< 20%	40	0.01	0.01	0.01
Lung Cancer	Norway	Males	HUNT	None	< 20%	45	0.03	0.02	0.04
Lung Cancer	Norway	Males	HUNT	None	< 20%	50	0.08	0.06	0.1
Lung Cancer	Norway	Males	HUNT	None	< 20%	55	0.18	0.14	0.24
Lung Cancer	Norway	Males	HUNT	None	< 20%	60	0.39	0.29	0.5
Lung Cancer	Norway	Males	HUNT	None	< 20%	65	0.81	0.6	1.06
Lung Cancer	Norway	Males	HUNT	None	< 20%	70	1.44	1.11	1.85
Lung Cancer	Norway	Males	HUNT	None	< 20%	75	2.35	1.82	2.97
Lung Cancer	Norway	Males	HUNT	None	< 20%	80	3.29	2.6	4.14
Lung Cancer	Norway	Males	HUNT	None	20-40%	5	0	0	0
Lung Cancer	Norway	Males	HUNT	None	20-40%	10	0	0	0
Lung Cancer	Norway	Males	HUNT	None	20-40%	15	0	0	0
Lung Cancer	Norway	Males	HUNT	None	20-40%	20	0	0	0
Lung Cancer	Norway	Males	HUNT	None	20-40%	25	0	0	0
Lung Cancer	Norway	Males	HUNT	None	20-40%	30	0	0	0
Lung Cancer	Norway	Males	HUNT	None	20-40%	35	0	0	0.01
Lung Cancer	Norway	Males	HUNT	None	20-40%	40	0.01	0.01	0.02
Lung Cancer	Norway	Males	HUNT	None	20-40%	45	0.03	0.02	0.04
Lung Cancer	Norway	Males	HUNT	None	20-40%	50	0.08	0.06	0.11
Lung Cancer	Norway	Males	HUNT	None	20-40%	55	0.2	0.15	0.26
Lung Cancer	Norway	Males	HUNT	None	20-40%	60	0.42	0.32	0.53
Lung Cancer	Norway	Males	HUNT	None	20-40%	65	0.88	0.69	1.11
Lung Cancer	Norway	Males	HUNT	None	20-40%	70	1.57	1.23	1.95
Lung Cancer	Norway	Males	HUNT	None	20-40%	75	2.54	2.02	3.16
Lung Cancer	Norway	Males	HUNT	None	20-40%	80	3.57	2.9	4.38
Lung Cancer	Norway	Males	HUNT	None	40-60%	5	0	0	0
Lung Cancer	Norway	Males	HUNT	None	40-60%	10	0	0	0
Lung Cancer	Norway	Males	HUNT	None	40-60%	15	0	0	0
Lung Cancer	Norway	Males	HUNT	None	40-60%	20	0	0	0
Lung Cancer	Norway	Males	HUNT	None	40-60%	25	0	0	0
Lung Cancer	Norway	Males	HUNT	None	40-60%	30	0	0	0
Lung Cancer	Norway	Males	HUNT	None	40-60%	35	0.01	0	0.01
Lung Cancer	Norway	Males	HUNT	None	40-60%	40	0.01	0.01	0.02
Lung Cancer	Norway	Males	HUNT	None	40-60%	45	0.04	0.03	0.04
Lung Cancer	Norway	Males	HUNT	None	40-60%	50	0.1	0.08	0.12
Lung Cancer	Norway	Males	HUNT	None	40-60%	55	0.23	0.19	0.28
Lung Cancer	Norway	Males	HUNT	None	40-60%	60	0.49	0.4	0.59
Lung Cancer	Norway	Males	HUNT	None	40-60%	65	1.03	0.84	1.22
Lung Cancer	Norway	Males	HUNT	None	40-60%	70	1.83	1.54	2.12
Lung Cancer	Norway	Males	HUNT	None	40-60%	75	2.97	2.54	3.42
Lung Cancer	Norway	Males	HUNT	None	40-60%	80	4.16	3.62	4.72
Lung Cancer	Norway	Males	HUNT	None	60-80%	5	0	0	0
Lung Cancer	Norway	Males	HUNT	None	60-80%	10	0	0	0
Lung Cancer	Norway	Males	HUNT	None	60-80%	15	0	0	0
Lung Cancer	Norway	Males	HUNT	None	60-80%	20	0	0	0
Lung Cancer	Norway	Males	HUNT	None	60-80%	25	0	0	0
Lung Cancer	Norway	Males	HUNT	None	60-80%	30	0	0	0
Lung Cancer	Norway	Males	HUNT	None	60-80%	35	0.01	0	0.01
Lung Cancer	Norway	Males	HUNT	None	60-80%	40	0.02	0.01	0.02
Lung Cancer	Norway	Males	HUNT	None	60-80%	45	0.04	0.03	0.05
Lung Cancer	Norway	Males	HUNT	None	60-80%	50	0.1	0.08	0.13
Lung Cancer	Norway	Males	HUNT	None	60-80%	55	0.24	0.19	0.31
Lung Cancer	Norway	Males	HUNT	None	60-80%	60	0.51	0.4	0.64
Lung Cancer	Norway	Males	HUNT	None	60-80%	65	1.07	0.83	1.34
Lung Cancer	Norway	Males	HUNT	None	60-80%	70	1.9	1.51	2.33
Lung Cancer	Norway	Males	HUNT	None	60-80%	75	3.09	2.49	3.76
Lung Cancer	Norway	Males	HUNT	None	60-80%	80	4.33	3.55	5.24
Lung Cancer	Norway	Males	HUNT	None	80-90%	5	0	0	0
Lung Cancer	Norway	Males	HUNT	None	80-90%	10	0	0	0
Lung Cancer	Norway	Males	HUNT	None	80-90%	15	0	0	0
Lung Cancer	Norway	Males	HUNT	None	80-90%	20	0	0	0
Lung Cancer	Norway	Males	HUNT	None	80-90%	25	0	0	0
Lung Cancer	Norway	Males	HUNT	None	80-90%	30	0	0	0
Lung Cancer	Norway	Males	HUNT	None	80-90%	35	0.01	0.01	0.01
Lung Cancer	Norway	Males	HUNT	None	80-90%	40	0.02	0.02	0.03
Lung Cancer	Norway	Males	HUNT	None	80-90%	45	0.06	0.04	0.08
Lung Cancer	Norway	Males	HUNT	None	80-90%	50	0.16	0.12	0.2
Lung Cancer	Norway	Males	HUNT	None	80-90%	55	0.37	0.28	0.49
Lung Cancer	Norway	Males	HUNT	None	80-90%	60	0.79	0.6	1
Lung Cancer	Norway	Males	HUNT	None	80-90%	65	1.66	1.25	2.13
Lung Cancer	Norway	Males	HUNT	None	80-90%	70	2.94	2.26	3.7
Lung Cancer	Norway	Males	HUNT	None	80-90%	75	4.76	3.69	5.88
Lung Cancer	Norway	Males	HUNT	None	80-90%	80	6.64	5.17	8.14
Lung Cancer	Norway	Males	HUNT	None	90-95%	5	0	0	0
Lung Cancer	Norway	Males	HUNT	None	90-95%	10	0	0	0
Lung Cancer	Norway	Males	HUNT	None	90-95%	15	0	0	0
Lung Cancer	Norway	Males	HUNT	None	90-95%	20	0	0	0
Lung Cancer	Norway	Males	HUNT	None	90-95%	25	0	0	0
Lung Cancer	Norway	Males	HUNT	None	90-95%	30	0	0	0.01
Lung Cancer	Norway	Males	HUNT	None	90-95%	35	0.01	0.01	0.01
Lung Cancer	Norway	Males	HUNT	None	90-95%	40	0.02	0.02	0.03
Lung Cancer	Norway	Males	HUNT	None	90-95%	45	0.06	0.04	0.08
Lung Cancer	Norway	Males	HUNT	None	90-95%	50	0.16	0.12	0.22
Lung Cancer	Norway	Males	HUNT	None	90-95%	55	0.39	0.28	0.53
Lung Cancer	Norway	Males	HUNT	None	90-95%	60	0.82	0.61	1.1
Lung Cancer	Norway	Males	HUNT	None	90-95%	65	1.72	1.27	2.32
Lung Cancer	Norway	Males	HUNT	None	90-95%	70	3.04	2.29	4.02
Lung Cancer	Norway	Males	HUNT	None	90-95%	75	4.91	3.68	6.43
Lung Cancer	Norway	Males	HUNT	None	90-95%	80	6.85	5.23	9.02
Lung Cancer	Norway	Males	HUNT	None	> 95%	5	0	0	0
Lung Cancer	Norway	Males	HUNT	None	> 95%	10	0	0	0
Lung Cancer	Norway	Males	HUNT	None	> 95%	15	0	0	0
Lung Cancer	Norway	Males	HUNT	None	> 95%	20	0	0	0
Lung Cancer	Norway	Males	HUNT	None	> 95%	25	0	0	0
Lung Cancer	Norway	Males	HUNT	None	> 95%	30	0	0	0.01
Lung Cancer	Norway	Males	HUNT	None	> 95%	35	0.01	0.01	0.01
Lung Cancer	Norway	Males	HUNT	None	> 95%	40	0.02	0.02	0.03
Lung Cancer	Norway	Males	HUNT	None	> 95%	45	0.06	0.05	0.08
Lung Cancer	Norway	Males	HUNT	None	> 95%	50	0.17	0.12	0.23
Lung Cancer	Norway	Males	HUNT	None	> 95%	55	0.4	0.29	0.55
Lung Cancer	Norway	Males	HUNT	None	> 95%	60	0.84	0.62	1.14
Lung Cancer	Norway	Males	HUNT	None	> 95%	65	1.76	1.28	2.41
Lung Cancer	Norway	Males	HUNT	None	> 95%	70	3.11	2.34	4.16
Lung Cancer	Norway	Males	HUNT	None	> 95%	75	5.03	3.81	6.65
Lung Cancer	Norway	Males	HUNT	None	> 95%	80	7.01	5.34	9.25
Lung Cancer	Norway	Females	HUNT	None	< 20%	5	0	0	0
Lung Cancer	Norway	Females	HUNT	None	< 20%	10	0	0	0
Lung Cancer	Norway	Females	HUNT	None	< 20%	15	0	0	0
Lung Cancer	Norway	Females	HUNT	None	< 20%	20	0	0	0
Lung Cancer	Norway	Females	HUNT	None	< 20%	25	0	0	0
Lung Cancer	Norway	Females	HUNT	None	< 20%	30	0	0	0
Lung Cancer	Norway	Females	HUNT	None	< 20%	35	0.01	0	0.01
Lung Cancer	Norway	Females	HUNT	None	< 20%	40	0.01	0.01	0.02
Lung Cancer	Norway	Females	HUNT	None	< 20%	45	0.04	0.03	0.05
Lung Cancer	Norway	Females	HUNT	None	< 20%	50	0.09	0.07	0.12
Lung Cancer	Norway	Females	HUNT	None	< 20%	55	0.2	0.16	0.26
Lung Cancer	Norway	Females	HUNT	None	< 20%	60	0.4	0.31	0.5
Lung Cancer	Norway	Females	HUNT	None	< 20%	65	0.78	0.61	0.98
Lung Cancer	Norway	Females	HUNT	None	< 20%	70	1.33	1.03	1.66
Lung Cancer	Norway	Females	HUNT	None	< 20%	75	2.06	1.64	2.55
Lung Cancer	Norway	Females	HUNT	None	< 20%	80	2.85	2.28	3.53
Lung Cancer	Norway	Females	HUNT	None	20-40%	5	0	0	0
Lung Cancer	Norway	Females	HUNT	None	20-40%	10	0	0	0
Lung Cancer	Norway	Females	HUNT	None	20-40%	15	0	0	0
Lung Cancer	Norway	Females	HUNT	None	20-40%	20	0	0	0
Lung Cancer	Norway	Females	HUNT	None	20-40%	25	0	0	0
Lung Cancer	Norway	Females	HUNT	None	20-40%	30	0	0	0
Lung Cancer	Norway	Females	HUNT	None	20-40%	35	0.01	0	0.01
Lung Cancer	Norway	Females	HUNT	None	20-40%	40	0.02	0.01	0.02
Lung Cancer	Norway	Females	HUNT	None	20-40%	45	0.04	0.03	0.05
Lung Cancer	Norway	Females	HUNT	None	20-40%	50	0.1	0.08	0.13
Lung Cancer	Norway	Females	HUNT	None	20-40%	55	0.22	0.17	0.28
Lung Cancer	Norway	Females	HUNT	None	20-40%	60	0.43	0.34	0.54
Lung Cancer	Norway	Females	HUNT	None	20-40%	65	0.85	0.67	1.07
Lung Cancer	Norway	Females	HUNT	None	20-40%	70	1.45	1.15	1.82
Lung Cancer	Norway	Females	HUNT	None	20-40%	75	2.23	1.78	2.76
Lung Cancer	Norway	Females	HUNT	None	20-40%	80	3.09	2.49	3.84
Lung Cancer	Norway	Females	HUNT	None	40-60%	5	0	0	0
Lung Cancer	Norway	Females	HUNT	None	40-60%	10	0	0	0
Lung Cancer	Norway	Females	HUNT	None	40-60%	15	0	0	0
Lung Cancer	Norway	Females	HUNT	None	40-60%	20	0	0	0
Lung Cancer	Norway	Females	HUNT	None	40-60%	25	0	0	0
Lung Cancer	Norway	Females	HUNT	None	40-60%	30	0	0	0
Lung Cancer	Norway	Females	HUNT	None	40-60%	35	0.01	0.01	0.01
Lung Cancer	Norway	Females	HUNT	None	40-60%	40	0.02	0.01	0.02
Lung Cancer	Norway	Females	HUNT	None	40-60%	45	0.05	0.04	0.06
Lung Cancer	Norway	Females	HUNT	None	40-60%	50	0.12	0.1	0.14
Lung Cancer	Norway	Females	HUNT	None	40-60%	55	0.26	0.21	0.3
Lung Cancer	Norway	Females	HUNT	None	40-60%	60	0.51	0.42	0.6
Lung Cancer	Norway	Females	HUNT	None	40-60%	65	0.99	0.84	1.16
Lung Cancer	Norway	Females	HUNT	None	40-60%	70	1.69	1.44	1.95
Lung Cancer	Norway	Females	HUNT	None	40-60%	75	2.61	2.26	2.97
Lung Cancer	Norway	Females	HUNT	None	40-60%	80	3.6	3.16	4.07
Lung Cancer	Norway	Females	HUNT	None	60-80%	5	0	0	0
Lung Cancer	Norway	Females	HUNT	None	60-80%	10	0	0	0
Lung Cancer	Norway	Females	HUNT	None	60-80%	15	0	0	0
Lung Cancer	Norway	Females	HUNT	None	60-80%	20	0	0	0
Lung Cancer	Norway	Females	HUNT	None	60-80%	25	0	0	0
Lung Cancer	Norway	Females	HUNT	None	60-80%	30	0	0	0
Lung Cancer	Norway	Females	HUNT	None	60-80%	35	0.01	0.01	0.01
Lung Cancer	Norway	Females	HUNT	None	60-80%	40	0.02	0.01	0.02
Lung Cancer	Norway	Females	HUNT	None	60-80%	45	0.05	0.04	0.06
Lung Cancer	Norway	Females	HUNT	None	60-80%	50	0.12	0.09	0.15
Lung Cancer	Norway	Females	HUNT	None	60-80%	55	0.27	0.21	0.33
Lung Cancer	Norway	Females	HUNT	None	60-80%	60	0.53	0.41	0.65
Lung Cancer	Norway	Females	HUNT	None	60-80%	65	1.03	0.8	1.28
Lung Cancer	Norway	Females	HUNT	None	60-80%	70	1.76	1.38	2.13
Lung Cancer	Norway	Females	HUNT	None	60-80%	75	2.71	2.19	3.26
Lung Cancer	Norway	Females	HUNT	None	60-80%	80	3.75	3.04	4.46
Lung Cancer	Norway	Females	HUNT	None	80-90%	5	0	0	0
Lung Cancer	Norway	Females	HUNT	None	80-90%	10	0	0	0
Lung Cancer	Norway	Females	HUNT	None	80-90%	15	0	0	0
Lung Cancer	Norway	Females	HUNT	None	80-90%	20	0	0	0
Lung Cancer	Norway	Females	HUNT	None	80-90%	25	0	0	0
Lung Cancer	Norway	Females	HUNT	None	80-90%	30	0.01	0	0.01
Lung Cancer	Norway	Females	HUNT	None	80-90%	35	0.01	0.01	0.02
Lung Cancer	Norway	Females	HUNT	None	80-90%	40	0.03	0.02	0.04
Lung Cancer	Norway	Females	HUNT	None	80-90%	45	0.08	0.06	0.1
Lung Cancer	Norway	Females	HUNT	None	80-90%	50	0.19	0.15	0.24
Lung Cancer	Norway	Females	HUNT	None	80-90%	55	0.42	0.32	0.52
Lung Cancer	Norway	Females	HUNT	None	80-90%	60	0.82	0.62	1.03
Lung Cancer	Norway	Females	HUNT	None	80-90%	65	1.6	1.26	2.04
Lung Cancer	Norway	Females	HUNT	None	80-90%	70	2.72	2.18	3.43
Lung Cancer	Norway	Females	HUNT	None	80-90%	75	4.18	3.38	5.17
Lung Cancer	Norway	Females	HUNT	None	80-90%	80	5.77	4.65	7.07
Lung Cancer	Norway	Females	HUNT	None	90-95%	5	0	0	0
Lung Cancer	Norway	Females	HUNT	None	90-95%	10	0	0	0
Lung Cancer	Norway	Females	HUNT	None	90-95%	15	0	0	0
Lung Cancer	Norway	Females	HUNT	None	90-95%	20	0	0	0
Lung Cancer	Norway	Females	HUNT	None	90-95%	25	0	0	0
Lung Cancer	Norway	Females	HUNT	None	90-95%	30	0.01	0	0.01
Lung Cancer	Norway	Females	HUNT	None	90-95%	35	0.01	0.01	0.02
Lung Cancer	Norway	Females	HUNT	None	90-95%	40	0.03	0.02	0.04
Lung Cancer	Norway	Females	HUNT	None	90-95%	45	0.08	0.06	0.11
Lung Cancer	Norway	Females	HUNT	None	90-95%	50	0.2	0.14	0.26
Lung Cancer	Norway	Females	HUNT	None	90-95%	55	0.43	0.31	0.56
Lung Cancer	Norway	Females	HUNT	None	90-95%	60	0.84	0.61	1.13
Lung Cancer	Norway	Females	HUNT	None	90-95%	65	1.65	1.22	2.18
Lung Cancer	Norway	Females	HUNT	None	90-95%	70	2.81	2.11	3.62
Lung Cancer	Norway	Females	HUNT	None	90-95%	75	4.32	3.27	5.54
Lung Cancer	Norway	Females	HUNT	None	90-95%	80	5.95	4.49	7.62
Lung Cancer	Norway	Females	HUNT	None	> 95%	5	0	0	0
Lung Cancer	Norway	Females	HUNT	None	> 95%	10	0	0	0
Lung Cancer	Norway	Females	HUNT	None	> 95%	15	0	0	0
Lung Cancer	Norway	Females	HUNT	None	> 95%	20	0	0	0
Lung Cancer	Norway	Females	HUNT	None	> 95%	25	0	0	0
Lung Cancer	Norway	Females	HUNT	None	> 95%	30	0.01	0	0.01
Lung Cancer	Norway	Females	HUNT	None	> 95%	35	0.01	0.01	0.02
Lung Cancer	Norway	Females	HUNT	None	> 95%	40	0.03	0.02	0.04
Lung Cancer	Norway	Females	HUNT	None	> 95%	45	0.08	0.06	0.11
Lung Cancer	Norway	Females	HUNT	None	> 95%	50	0.2	0.15	0.26
Lung Cancer	Norway	Females	HUNT	None	> 95%	55	0.44	0.32	0.58
Lung Cancer	Norway	Females	HUNT	None	> 95%	60	0.86	0.62	1.13
Lung Cancer	Norway	Females	HUNT	None	> 95%	65	1.69	1.26	2.21
Lung Cancer	Norway	Females	HUNT	None	> 95%	70	2.88	2.15	3.69
Lung Cancer	Norway	Females	HUNT	None	> 95%	75	4.42	3.37	5.69
Lung Cancer	Norway	Females	HUNT	None	> 95%	80	6.09	4.68	7.76
Lung Cancer	Finland	Males	FinnGen	None	< 20%	5	0	0	0
Lung Cancer	Finland	Males	FinnGen	None	< 20%	10	0	0	0
Lung Cancer	Finland	Males	FinnGen	None	< 20%	15	0	0	0
Lung Cancer	Finland	Males	FinnGen	None	< 20%	20	0	0	0
Lung Cancer	Finland	Males	FinnGen	None	< 20%	25	0	0	0
Lung Cancer	Finland	Males	FinnGen	None	< 20%	30	0	0	0
Lung Cancer	Finland	Males	FinnGen	None	< 20%	35	0.01	0	0.01
Lung Cancer	Finland	Males	FinnGen	None	< 20%	40	0.01	0.01	0.02
Lung Cancer	Finland	Males	FinnGen	None	< 20%	45	0.03	0.02	0.03
Lung Cancer	Finland	Males	FinnGen	None	< 20%	50	0.06	0.04	0.08
Lung Cancer	Finland	Males	FinnGen	None	< 20%	55	0.15	0.11	0.19
Lung Cancer	Finland	Males	FinnGen	None	< 20%	60	0.36	0.27	0.45
Lung Cancer	Finland	Males	FinnGen	None	< 20%	65	0.75	0.59	0.91
Lung Cancer	Finland	Males	FinnGen	None	< 20%	70	1.37	1.1	1.65
Lung Cancer	Finland	Males	FinnGen	None	< 20%	75	2.17	1.81	2.58
Lung Cancer	Finland	Males	FinnGen	None	< 20%	80	3.02	2.52	3.54
Lung Cancer	Finland	Males	FinnGen	None	20-40%	5	0	0	0
Lung Cancer	Finland	Males	FinnGen	None	20-40%	10	0	0	0
Lung Cancer	Finland	Males	FinnGen	None	20-40%	15	0	0	0
Lung Cancer	Finland	Males	FinnGen	None	20-40%	20	0	0	0
Lung Cancer	Finland	Males	FinnGen	None	20-40%	25	0	0	0
Lung Cancer	Finland	Males	FinnGen	None	20-40%	30	0	0	0
Lung Cancer	Finland	Males	FinnGen	None	20-40%	35	0.01	0	0.01
Lung Cancer	Finland	Males	FinnGen	None	20-40%	40	0.02	0.01	0.02
Lung Cancer	Finland	Males	FinnGen	None	20-40%	45	0.03	0.02	0.04
Lung Cancer	Finland	Males	FinnGen	None	20-40%	50	0.08	0.06	0.1
Lung Cancer	Finland	Males	FinnGen	None	20-40%	55	0.19	0.15	0.24
Lung Cancer	Finland	Males	FinnGen	None	20-40%	60	0.46	0.35	0.57
Lung Cancer	Finland	Males	FinnGen	None	20-40%	65	0.96	0.76	1.17
Lung Cancer	Finland	Males	FinnGen	None	20-40%	70	1.77	1.43	2.11
Lung Cancer	Finland	Males	FinnGen	None	20-40%	75	2.79	2.32	3.28
Lung Cancer	Finland	Males	FinnGen	None	20-40%	80	3.88	3.27	4.58
Lung Cancer	Finland	Males	FinnGen	None	40-60%	5	0	0	0
Lung Cancer	Finland	Males	FinnGen	None	40-60%	10	0	0	0
Lung Cancer	Finland	Males	FinnGen	None	40-60%	15	0	0	0
Lung Cancer	Finland	Males	FinnGen	None	40-60%	20	0	0	0
Lung Cancer	Finland	Males	FinnGen	None	40-60%	25	0	0	0
Lung Cancer	Finland	Males	FinnGen	None	40-60%	30	0	0	0
Lung Cancer	Finland	Males	FinnGen	None	40-60%	35	0.01	0.01	0.01
Lung Cancer	Finland	Males	FinnGen	None	40-60%	40	0.02	0.01	0.02
Lung Cancer	Finland	Males	FinnGen	None	40-60%	45	0.03	0.03	0.04
Lung Cancer	Finland	Males	FinnGen	None	40-60%	50	0.08	0.06	0.11
Lung Cancer	Finland	Males	FinnGen	None	40-60%	55	0.2	0.15	0.25
Lung Cancer	Finland	Males	FinnGen	None	40-60%	60	0.48	0.37	0.6
Lung Cancer	Finland	Males	FinnGen	None	40-60%	65	1.01	0.81	1.22
Lung Cancer	Finland	Males	FinnGen	None	40-60%	70	1.86	1.52	2.17
Lung Cancer	Finland	Males	FinnGen	None	40-60%	75	2.94	2.5	3.4
Lung Cancer	Finland	Males	FinnGen	None	40-60%	80	4.08	3.57	4.66
Lung Cancer	Finland	Males	FinnGen	None	60-80%	5	0	0	0
Lung Cancer	Finland	Males	FinnGen	None	60-80%	10	0	0	0
Lung Cancer	Finland	Males	FinnGen	None	60-80%	15	0	0	0
Lung Cancer	Finland	Males	FinnGen	None	60-80%	20	0	0	0
Lung Cancer	Finland	Males	FinnGen	None	60-80%	25	0	0	0
Lung Cancer	Finland	Males	FinnGen	None	60-80%	30	0	0	0
Lung Cancer	Finland	Males	FinnGen	None	60-80%	35	0.01	0.01	0.01
Lung Cancer	Finland	Males	FinnGen	None	60-80%	40	0.02	0.01	0.03
Lung Cancer	Finland	Males	FinnGen	None	60-80%	45	0.04	0.03	0.05
Lung Cancer	Finland	Males	FinnGen	None	60-80%	50	0.1	0.07	0.13
Lung Cancer	Finland	Males	FinnGen	None	60-80%	55	0.23	0.18	0.29
Lung Cancer	Finland	Males	FinnGen	None	60-80%	60	0.56	0.42	0.7
Lung Cancer	Finland	Males	FinnGen	None	60-80%	65	1.17	0.92	1.43
Lung Cancer	Finland	Males	FinnGen	None	60-80%	70	2.15	1.72	2.55
Lung Cancer	Finland	Males	FinnGen	None	60-80%	75	3.39	2.84	4
Lung Cancer	Finland	Males	FinnGen	None	60-80%	80	4.71	4.03	5.51
Lung Cancer	Finland	Males	FinnGen	None	80-90%	5	0	0	0
Lung Cancer	Finland	Males	FinnGen	None	80-90%	10	0	0	0
Lung Cancer	Finland	Males	FinnGen	None	80-90%	15	0	0	0
Lung Cancer	Finland	Males	FinnGen	None	80-90%	20	0	0	0
Lung Cancer	Finland	Males	FinnGen	None	80-90%	25	0	0	0
Lung Cancer	Finland	Males	FinnGen	None	80-90%	30	0	0	0
Lung Cancer	Finland	Males	FinnGen	None	80-90%	35	0.01	0.01	0.01
Lung Cancer	Finland	Males	FinnGen	None	80-90%	40	0.02	0.01	0.03
Lung Cancer	Finland	Males	FinnGen	None	80-90%	45	0.04	0.03	0.06
Lung Cancer	Finland	Males	FinnGen	None	80-90%	50	0.11	0.08	0.14
Lung Cancer	Finland	Males	FinnGen	None	80-90%	55	0.26	0.2	0.33
Lung Cancer	Finland	Males	FinnGen	None	80-90%	60	0.62	0.46	0.79
Lung Cancer	Finland	Males	FinnGen	None	80-90%	65	1.3	1.03	1.6
Lung Cancer	Finland	Males	FinnGen	None	80-90%	70	2.4	1.92	2.89
Lung Cancer	Finland	Males	FinnGen	None	80-90%	75	3.78	3.11	4.56
Lung Cancer	Finland	Males	FinnGen	None	80-90%	80	5.24	4.4	6.29
Lung Cancer	Finland	Males	FinnGen	None	90-95%	5	0	0	0
Lung Cancer	Finland	Males	FinnGen	None	90-95%	10	0	0	0
Lung Cancer	Finland	Males	FinnGen	None	90-95%	15	0	0	0
Lung Cancer	Finland	Males	FinnGen	None	90-95%	20	0	0	0
Lung Cancer	Finland	Males	FinnGen	None	90-95%	25	0	0	0
Lung Cancer	Finland	Males	FinnGen	None	90-95%	30	0	0	0.01
Lung Cancer	Finland	Males	FinnGen	None	90-95%	35	0.01	0.01	0.01
Lung Cancer	Finland	Males	FinnGen	None	90-95%	40	0.02	0.02	0.03
Lung Cancer	Finland	Males	FinnGen	None	90-95%	45	0.05	0.03	0.06
Lung Cancer	Finland	Males	FinnGen	None	90-95%	50	0.11	0.08	0.15
Lung Cancer	Finland	Males	FinnGen	None	90-95%	55	0.27	0.2	0.35
Lung Cancer	Finland	Males	FinnGen	None	90-95%	60	0.65	0.48	0.83
Lung Cancer	Finland	Males	FinnGen	None	90-95%	65	1.36	1.04	1.7
Lung Cancer	Finland	Males	FinnGen	None	90-95%	70	2.5	1.97	3.07
Lung Cancer	Finland	Males	FinnGen	None	90-95%	75	3.93	3.22	4.74
Lung Cancer	Finland	Males	FinnGen	None	90-95%	80	5.45	4.55	6.55
Lung Cancer	Finland	Males	FinnGen	None	> 95%	5	0	0	0
Lung Cancer	Finland	Males	FinnGen	None	> 95%	10	0	0	0
Lung Cancer	Finland	Males	FinnGen	None	> 95%	15	0	0	0
Lung Cancer	Finland	Males	FinnGen	None	> 95%	20	0	0	0
Lung Cancer	Finland	Males	FinnGen	None	> 95%	25	0	0	0
Lung Cancer	Finland	Males	FinnGen	None	> 95%	30	0	0	0.01
Lung Cancer	Finland	Males	FinnGen	None	> 95%	35	0.01	0.01	0.02
Lung Cancer	Finland	Males	FinnGen	None	> 95%	40	0.03	0.02	0.04
Lung Cancer	Finland	Males	FinnGen	None	> 95%	45	0.05	0.04	0.07
Lung Cancer	Finland	Males	FinnGen	None	> 95%	50	0.13	0.09	0.17
Lung Cancer	Finland	Males	FinnGen	None	> 95%	55	0.32	0.24	0.41
Lung Cancer	Finland	Males	FinnGen	None	> 95%	60	0.76	0.56	0.98
Lung Cancer	Finland	Males	FinnGen	None	> 95%	65	1.59	1.22	1.95
Lung Cancer	Finland	Males	FinnGen	None	> 95%	70	2.92	2.3	3.54
Lung Cancer	Finland	Males	FinnGen	None	> 95%	75	4.59	3.72	5.47
Lung Cancer	Finland	Males	FinnGen	None	> 95%	80	6.35	5.24	7.56
Lung Cancer	Finland	Females	FinnGen	None	< 20%	5	0	0	0
Lung Cancer	Finland	Females	FinnGen	None	< 20%	10	0	0	0
Lung Cancer	Finland	Females	FinnGen	None	< 20%	15	0	0	0
Lung Cancer	Finland	Females	FinnGen	None	< 20%	20	0	0	0
Lung Cancer	Finland	Females	FinnGen	None	< 20%	25	0	0	0
Lung Cancer	Finland	Females	FinnGen	None	< 20%	30	0	0	0
Lung Cancer	Finland	Females	FinnGen	None	< 20%	35	0.01	0	0.01
Lung Cancer	Finland	Females	FinnGen	None	< 20%	40	0.01	0.01	0.01
Lung Cancer	Finland	Females	FinnGen	None	< 20%	45	0.02	0.02	0.03
Lung Cancer	Finland	Females	FinnGen	None	< 20%	50	0.05	0.04	0.07
Lung Cancer	Finland	Females	FinnGen	None	< 20%	55	0.11	0.09	0.14
Lung Cancer	Finland	Females	FinnGen	None	< 20%	60	0.23	0.18	0.29
Lung Cancer	Finland	Females	FinnGen	None	< 20%	65	0.45	0.35	0.55
Lung Cancer	Finland	Females	FinnGen	None	< 20%	70	0.76	0.61	0.91
Lung Cancer	Finland	Females	FinnGen	None	< 20%	75	1.16	0.95	1.39
Lung Cancer	Finland	Females	FinnGen	None	< 20%	80	1.56	1.32	1.84
Lung Cancer	Finland	Females	FinnGen	None	20-40%	5	0	0	0
Lung Cancer	Finland	Females	FinnGen	None	20-40%	10	0	0	0
Lung Cancer	Finland	Females	FinnGen	None	20-40%	15	0	0	0
Lung Cancer	Finland	Females	FinnGen	None	20-40%	20	0	0	0
Lung Cancer	Finland	Females	FinnGen	None	20-40%	25	0	0	0
Lung Cancer	Finland	Females	FinnGen	None	20-40%	30	0	0	0
Lung Cancer	Finland	Females	FinnGen	None	20-40%	35	0.01	0.01	0.01
Lung Cancer	Finland	Females	FinnGen	None	20-40%	40	0.01	0.01	0.02
Lung Cancer	Finland	Females	FinnGen	None	20-40%	45	0.03	0.02	0.04
Lung Cancer	Finland	Females	FinnGen	None	20-40%	50	0.07	0.05	0.09
Lung Cancer	Finland	Females	FinnGen	None	20-40%	55	0.15	0.11	0.18
Lung Cancer	Finland	Females	FinnGen	None	20-40%	60	0.29	0.23	0.37
Lung Cancer	Finland	Females	FinnGen	None	20-40%	65	0.57	0.45	0.7
Lung Cancer	Finland	Females	FinnGen	None	20-40%	70	0.97	0.79	1.18
Lung Cancer	Finland	Females	FinnGen	None	20-40%	75	1.49	1.23	1.79
Lung Cancer	Finland	Females	FinnGen	None	20-40%	80	2.01	1.71	2.39
Lung Cancer	Finland	Females	FinnGen	None	40-60%	5	0	0	0
Lung Cancer	Finland	Females	FinnGen	None	40-60%	10	0	0	0
Lung Cancer	Finland	Females	FinnGen	None	40-60%	15	0	0	0
Lung Cancer	Finland	Females	FinnGen	None	40-60%	20	0	0	0
Lung Cancer	Finland	Females	FinnGen	None	40-60%	25	0	0	0
Lung Cancer	Finland	Females	FinnGen	None	40-60%	30	0	0	0
Lung Cancer	Finland	Females	FinnGen	None	40-60%	35	0.01	0.01	0.01
Lung Cancer	Finland	Females	FinnGen	None	40-60%	40	0.01	0.01	0.02
Lung Cancer	Finland	Females	FinnGen	None	40-60%	45	0.03	0.02	0.04
Lung Cancer	Finland	Females	FinnGen	None	40-60%	50	0.07	0.05	0.09
Lung Cancer	Finland	Females	FinnGen	None	40-60%	55	0.15	0.12	0.19
Lung Cancer	Finland	Females	FinnGen	None	40-60%	60	0.31	0.24	0.38
Lung Cancer	Finland	Females	FinnGen	None	40-60%	65	0.6	0.49	0.73
Lung Cancer	Finland	Females	FinnGen	None	40-60%	70	1.02	0.85	1.21
Lung Cancer	Finland	Females	FinnGen	None	40-60%	75	1.57	1.31	1.83
Lung Cancer	Finland	Females	FinnGen	None	40-60%	80	2.12	1.82	2.46
Lung Cancer	Finland	Females	FinnGen	None	60-80%	5	0	0	0
Lung Cancer	Finland	Females	FinnGen	None	60-80%	10	0	0	0
Lung Cancer	Finland	Females	FinnGen	None	60-80%	15	0	0	0
Lung Cancer	Finland	Females	FinnGen	None	60-80%	20	0	0	0
Lung Cancer	Finland	Females	FinnGen	None	60-80%	25	0	0	0
Lung Cancer	Finland	Females	FinnGen	None	60-80%	30	0	0	0.01
Lung Cancer	Finland	Females	FinnGen	None	60-80%	35	0.01	0.01	0.01
Lung Cancer	Finland	Females	FinnGen	None	60-80%	40	0.02	0.01	0.02
Lung Cancer	Finland	Females	FinnGen	None	60-80%	45	0.04	0.03	0.04
Lung Cancer	Finland	Females	FinnGen	None	60-80%	50	0.08	0.06	0.1
Lung Cancer	Finland	Females	FinnGen	None	60-80%	55	0.18	0.14	0.22
Lung Cancer	Finland	Females	FinnGen	None	60-80%	60	0.36	0.28	0.45
Lung Cancer	Finland	Females	FinnGen	None	60-80%	65	0.7	0.55	0.86
Lung Cancer	Finland	Females	FinnGen	None	60-80%	70	1.19	0.96	1.42
Lung Cancer	Finland	Females	FinnGen	None	60-80%	75	1.81	1.51	2.16
Lung Cancer	Finland	Females	FinnGen	None	60-80%	80	2.45	2.06	2.88
Lung Cancer	Finland	Females	FinnGen	None	80-90%	5	0	0	0
Lung Cancer	Finland	Females	FinnGen	None	80-90%	10	0	0	0
Lung Cancer	Finland	Females	FinnGen	None	80-90%	15	0	0	0
Lung Cancer	Finland	Females	FinnGen	None	80-90%	20	0	0	0
Lung Cancer	Finland	Females	FinnGen	None	80-90%	25	0	0	0
Lung Cancer	Finland	Females	FinnGen	None	80-90%	30	0	0	0.01
Lung Cancer	Finland	Females	FinnGen	None	80-90%	35	0.01	0.01	0.01
Lung Cancer	Finland	Females	FinnGen	None	80-90%	40	0.02	0.01	0.02
Lung Cancer	Finland	Females	FinnGen	None	80-90%	45	0.04	0.03	0.05
Lung Cancer	Finland	Females	FinnGen	None	80-90%	50	0.09	0.07	0.12
Lung Cancer	Finland	Females	FinnGen	None	80-90%	55	0.2	0.15	0.25
Lung Cancer	Finland	Females	FinnGen	None	80-90%	60	0.4	0.31	0.51
Lung Cancer	Finland	Females	FinnGen	None	80-90%	65	0.78	0.61	0.96
Lung Cancer	Finland	Females	FinnGen	None	80-90%	70	1.32	1.08	1.61
Lung Cancer	Finland	Females	FinnGen	None	80-90%	75	2.02	1.66	2.41
Lung Cancer	Finland	Females	FinnGen	None	80-90%	80	2.73	2.27	3.24
Lung Cancer	Finland	Females	FinnGen	None	90-95%	5	0	0	0
Lung Cancer	Finland	Females	FinnGen	None	90-95%	10	0	0	0
Lung Cancer	Finland	Females	FinnGen	None	90-95%	15	0	0	0
Lung Cancer	Finland	Females	FinnGen	None	90-95%	20	0	0	0
Lung Cancer	Finland	Females	FinnGen	None	90-95%	25	0	0	0
Lung Cancer	Finland	Females	FinnGen	None	90-95%	30	0	0	0.01
Lung Cancer	Finland	Females	FinnGen	None	90-95%	35	0.01	0.01	0.01
Lung Cancer	Finland	Females	FinnGen	None	90-95%	40	0.02	0.01	0.03
Lung Cancer	Finland	Females	FinnGen	None	90-95%	45	0.04	0.03	0.05
Lung Cancer	Finland	Females	FinnGen	None	90-95%	50	0.1	0.07	0.12
Lung Cancer	Finland	Females	FinnGen	None	90-95%	55	0.21	0.15	0.26
Lung Cancer	Finland	Females	FinnGen	None	90-95%	60	0.42	0.32	0.54
Lung Cancer	Finland	Females	FinnGen	None	90-95%	65	0.81	0.62	1.03
Lung Cancer	Finland	Females	FinnGen	None	90-95%	70	1.38	1.09	1.71
Lung Cancer	Finland	Females	FinnGen	None	90-95%	75	2.11	1.69	2.57
Lung Cancer	Finland	Females	FinnGen	None	90-95%	80	2.84	2.35	3.46
Lung Cancer	Finland	Females	FinnGen	None	> 95%	5	0	0	0
Lung Cancer	Finland	Females	FinnGen	None	> 95%	10	0	0	0
Lung Cancer	Finland	Females	FinnGen	None	> 95%	15	0	0	0
Lung Cancer	Finland	Females	FinnGen	None	> 95%	20	0	0	0
Lung Cancer	Finland	Females	FinnGen	None	> 95%	25	0	0	0
Lung Cancer	Finland	Females	FinnGen	None	> 95%	30	0.01	0	0.01
Lung Cancer	Finland	Females	FinnGen	None	> 95%	35	0.01	0.01	0.02
Lung Cancer	Finland	Females	FinnGen	None	> 95%	40	0.02	0.02	0.03
Lung Cancer	Finland	Females	FinnGen	None	> 95%	45	0.05	0.04	0.06
Lung Cancer	Finland	Females	FinnGen	None	> 95%	50	0.11	0.08	0.14
Lung Cancer	Finland	Females	FinnGen	None	> 95%	55	0.24	0.18	0.31
Lung Cancer	Finland	Females	FinnGen	None	> 95%	60	0.49	0.38	0.61
Lung Cancer	Finland	Females	FinnGen	None	> 95%	65	0.95	0.74	1.19
Lung Cancer	Finland	Females	FinnGen	None	> 95%	70	1.61	1.29	2
Lung Cancer	Finland	Females	FinnGen	None	> 95%	75	2.46	2	2.99
Lung Cancer	Finland	Females	FinnGen	None	> 95%	80	3.32	2.75	4.02
Lung Cancer	Estonia	Males	Estonian Biobank	None	< 20%	5	0	0	0
Lung Cancer	Estonia	Males	Estonian Biobank	None	< 20%	10	0	0	0
Lung Cancer	Estonia	Males	Estonian Biobank	None	< 20%	15	0	0	0
Lung Cancer	Estonia	Males	Estonian Biobank	None	< 20%	20	0	0	0
Lung Cancer	Estonia	Males	Estonian Biobank	None	< 20%	25	0	0	0
Lung Cancer	Estonia	Males	Estonian Biobank	None	< 20%	30	0	0	0
Lung Cancer	Estonia	Males	Estonian Biobank	None	< 20%	35	0.01	0.01	0.01
Lung Cancer	Estonia	Males	Estonian Biobank	None	< 20%	40	0.03	0.02	0.03
Lung Cancer	Estonia	Males	Estonian Biobank	None	< 20%	45	0.06	0.04	0.08
Lung Cancer	Estonia	Males	Estonian Biobank	None	< 20%	50	0.17	0.12	0.22
Lung Cancer	Estonia	Males	Estonian Biobank	None	< 20%	55	0.4	0.29	0.53
Lung Cancer	Estonia	Males	Estonian Biobank	None	< 20%	60	0.88	0.65	1.14
Lung Cancer	Estonia	Males	Estonian Biobank	None	< 20%	65	1.69	1.28	2.14
Lung Cancer	Estonia	Males	Estonian Biobank	None	< 20%	70	2.72	2.09	3.41
Lung Cancer	Estonia	Males	Estonian Biobank	None	< 20%	75	3.92	3.04	4.87
Lung Cancer	Estonia	Males	Estonian Biobank	None	< 20%	80	4.97	3.84	6.15
Lung Cancer	Estonia	Males	Estonian Biobank	None	20-40%	5	0	0	0
Lung Cancer	Estonia	Males	Estonian Biobank	None	20-40%	10	0	0	0
Lung Cancer	Estonia	Males	Estonian Biobank	None	20-40%	15	0	0	0
Lung Cancer	Estonia	Males	Estonian Biobank	None	20-40%	20	0	0	0
Lung Cancer	Estonia	Males	Estonian Biobank	None	20-40%	25	0	0	0
Lung Cancer	Estonia	Males	Estonian Biobank	None	20-40%	30	0	0	0.01
Lung Cancer	Estonia	Males	Estonian Biobank	None	20-40%	35	0.01	0.01	0.02
Lung Cancer	Estonia	Males	Estonian Biobank	None	20-40%	40	0.03	0.02	0.04
Lung Cancer	Estonia	Males	Estonian Biobank	None	20-40%	45	0.06	0.04	0.09
Lung Cancer	Estonia	Males	Estonian Biobank	None	20-40%	50	0.18	0.12	0.24
Lung Cancer	Estonia	Males	Estonian Biobank	None	20-40%	55	0.44	0.31	0.58
Lung Cancer	Estonia	Males	Estonian Biobank	None	20-40%	60	0.96	0.71	1.23
Lung Cancer	Estonia	Males	Estonian Biobank	None	20-40%	65	1.84	1.35	2.31
Lung Cancer	Estonia	Males	Estonian Biobank	None	20-40%	70	2.96	2.27	3.66
Lung Cancer	Estonia	Males	Estonian Biobank	None	20-40%	75	4.26	3.32	5.21
Lung Cancer	Estonia	Males	Estonian Biobank	None	20-40%	80	5.4	4.26	6.67
Lung Cancer	Estonia	Males	Estonian Biobank	None	40-60%	5	0	0	0
Lung Cancer	Estonia	Males	Estonian Biobank	None	40-60%	10	0	0	0
Lung Cancer	Estonia	Males	Estonian Biobank	None	40-60%	15	0	0	0
Lung Cancer	Estonia	Males	Estonian Biobank	None	40-60%	20	0	0	0
Lung Cancer	Estonia	Males	Estonian Biobank	None	40-60%	25	0	0	0
Lung Cancer	Estonia	Males	Estonian Biobank	None	40-60%	30	0	0	0
Lung Cancer	Estonia	Males	Estonian Biobank	None	40-60%	35	0.01	0.01	0.01
Lung Cancer	Estonia	Males	Estonian Biobank	None	40-60%	40	0.03	0.02	0.04
Lung Cancer	Estonia	Males	Estonian Biobank	None	40-60%	45	0.06	0.04	0.08
Lung Cancer	Estonia	Males	Estonian Biobank	None	40-60%	50	0.18	0.13	0.23
Lung Cancer	Estonia	Males	Estonian Biobank	None	40-60%	55	0.45	0.34	0.55
Lung Cancer	Estonia	Males	Estonian Biobank	None	40-60%	60	0.97	0.76	1.19
Lung Cancer	Estonia	Males	Estonian Biobank	None	40-60%	65	1.86	1.48	2.24
Lung Cancer	Estonia	Males	Estonian Biobank	None	40-60%	70	2.99	2.48	3.51
Lung Cancer	Estonia	Males	Estonian Biobank	None	40-60%	75	4.3	3.58	4.93
Lung Cancer	Estonia	Males	Estonian Biobank	None	40-60%	80	5.46	4.62	6.21
Lung Cancer	Estonia	Males	Estonian Biobank	None	60-80%	5	0	0	0
Lung Cancer	Estonia	Males	Estonian Biobank	None	60-80%	10	0	0	0
Lung Cancer	Estonia	Males	Estonian Biobank	None	60-80%	15	0	0	0
Lung Cancer	Estonia	Males	Estonian Biobank	None	60-80%	20	0	0	0
Lung Cancer	Estonia	Males	Estonian Biobank	None	60-80%	25	0	0	0
Lung Cancer	Estonia	Males	Estonian Biobank	None	60-80%	30	0	0	0.01
Lung Cancer	Estonia	Males	Estonian Biobank	None	60-80%	35	0.01	0.01	0.02
Lung Cancer	Estonia	Males	Estonian Biobank	None	60-80%	40	0.03	0.02	0.04
Lung Cancer	Estonia	Males	Estonian Biobank	None	60-80%	45	0.07	0.05	0.09
Lung Cancer	Estonia	Males	Estonian Biobank	None	60-80%	50	0.19	0.13	0.26
Lung Cancer	Estonia	Males	Estonian Biobank	None	60-80%	55	0.47	0.33	0.63
Lung Cancer	Estonia	Males	Estonian Biobank	None	60-80%	60	1.02	0.77	1.35
Lung Cancer	Estonia	Males	Estonian Biobank	None	60-80%	65	1.96	1.48	2.49
Lung Cancer	Estonia	Males	Estonian Biobank	None	60-80%	70	3.16	2.44	3.95
Lung Cancer	Estonia	Males	Estonian Biobank	None	60-80%	75	4.54	3.57	5.57
Lung Cancer	Estonia	Males	Estonian Biobank	None	60-80%	80	5.75	4.57	7.02
Lung Cancer	Estonia	Males	Estonian Biobank	None	80-90%	5	0	0	0
Lung Cancer	Estonia	Males	Estonian Biobank	None	80-90%	10	0	0	0
Lung Cancer	Estonia	Males	Estonian Biobank	None	80-90%	15	0	0	0
Lung Cancer	Estonia	Males	Estonian Biobank	None	80-90%	20	0	0	0
Lung Cancer	Estonia	Males	Estonian Biobank	None	80-90%	25	0	0	0
Lung Cancer	Estonia	Males	Estonian Biobank	None	80-90%	30	0	0	0.01
Lung Cancer	Estonia	Males	Estonian Biobank	None	80-90%	35	0.01	0.01	0.02
Lung Cancer	Estonia	Males	Estonian Biobank	None	80-90%	40	0.03	0.02	0.05
Lung Cancer	Estonia	Males	Estonian Biobank	None	80-90%	45	0.08	0.05	0.11
Lung Cancer	Estonia	Males	Estonian Biobank	None	80-90%	50	0.22	0.15	0.31
Lung Cancer	Estonia	Males	Estonian Biobank	None	80-90%	55	0.53	0.36	0.73
Lung Cancer	Estonia	Males	Estonian Biobank	None	80-90%	60	1.16	0.83	1.56
Lung Cancer	Estonia	Males	Estonian Biobank	None	80-90%	65	2.21	1.63	2.92
Lung Cancer	Estonia	Males	Estonian Biobank	None	80-90%	70	3.57	2.64	4.68
Lung Cancer	Estonia	Males	Estonian Biobank	None	80-90%	75	5.12	3.85	6.55
Lung Cancer	Estonia	Males	Estonian Biobank	None	80-90%	80	6.48	4.89	8.39
Lung Cancer	Estonia	Males	Estonian Biobank	None	90-95%	5	0	0	0
Lung Cancer	Estonia	Males	Estonian Biobank	None	90-95%	10	0	0	0
Lung Cancer	Estonia	Males	Estonian Biobank	None	90-95%	15	0	0	0
Lung Cancer	Estonia	Males	Estonian Biobank	None	90-95%	20	0	0	0
Lung Cancer	Estonia	Males	Estonian Biobank	None	90-95%	25	0	0	0
Lung Cancer	Estonia	Males	Estonian Biobank	None	90-95%	30	0	0	0.01
Lung Cancer	Estonia	Males	Estonian Biobank	None	90-95%	35	0.01	0.01	0.02
Lung Cancer	Estonia	Males	Estonian Biobank	None	90-95%	40	0.02	0.01	0.04
Lung Cancer	Estonia	Males	Estonian Biobank	None	90-95%	45	0.06	0.04	0.08
Lung Cancer	Estonia	Males	Estonian Biobank	None	90-95%	50	0.16	0.1	0.25
Lung Cancer	Estonia	Males	Estonian Biobank	None	90-95%	55	0.39	0.25	0.61
Lung Cancer	Estonia	Males	Estonian Biobank	None	90-95%	60	0.86	0.56	1.29
Lung Cancer	Estonia	Males	Estonian Biobank	None	90-95%	65	1.64	1.09	2.39
Lung Cancer	Estonia	Males	Estonian Biobank	None	90-95%	70	2.66	1.8	3.79
Lung Cancer	Estonia	Males	Estonian Biobank	None	90-95%	75	3.82	2.61	5.42
Lung Cancer	Estonia	Males	Estonian Biobank	None	90-95%	80	4.85	3.37	6.9
Lung Cancer	Estonia	Males	Estonian Biobank	None	> 95%	5	0	0	0
Lung Cancer	Estonia	Males	Estonian Biobank	None	> 95%	10	0	0	0
Lung Cancer	Estonia	Males	Estonian Biobank	None	> 95%	15	0	0	0
Lung Cancer	Estonia	Males	Estonian Biobank	None	> 95%	20	0	0	0
Lung Cancer	Estonia	Males	Estonian Biobank	None	> 95%	25	0	0	0
Lung Cancer	Estonia	Males	Estonian Biobank	None	> 95%	30	0	0	0.01
Lung Cancer	Estonia	Males	Estonian Biobank	None	> 95%	35	0.01	0.01	0.02
Lung Cancer	Estonia	Males	Estonian Biobank	None	> 95%	40	0.03	0.02	0.05
Lung Cancer	Estonia	Males	Estonian Biobank	None	> 95%	45	0.08	0.05	0.12
Lung Cancer	Estonia	Males	Estonian Biobank	None	> 95%	50	0.23	0.15	0.34
Lung Cancer	Estonia	Males	Estonian Biobank	None	> 95%	55	0.55	0.36	0.81
Lung Cancer	Estonia	Males	Estonian Biobank	None	> 95%	60	1.21	0.82	1.74
Lung Cancer	Estonia	Males	Estonian Biobank	None	> 95%	65	2.3	1.58	3.26
Lung Cancer	Estonia	Males	Estonian Biobank	None	> 95%	70	3.71	2.6	5.2
Lung Cancer	Estonia	Males	Estonian Biobank	None	> 95%	75	5.32	3.78	7.38
Lung Cancer	Estonia	Males	Estonian Biobank	None	> 95%	80	6.74	4.86	9.3
Lung Cancer	Estonia	Females	Estonian Biobank	None	< 20%	5	0	0	0
Lung Cancer	Estonia	Females	Estonian Biobank	None	< 20%	10	0	0	0
Lung Cancer	Estonia	Females	Estonian Biobank	None	< 20%	15	0	0	0
Lung Cancer	Estonia	Females	Estonian Biobank	None	< 20%	20	0	0	0
Lung Cancer	Estonia	Females	Estonian Biobank	None	< 20%	25	0	0	0
Lung Cancer	Estonia	Females	Estonian Biobank	None	< 20%	30	0	0	0
Lung Cancer	Estonia	Females	Estonian Biobank	None	< 20%	35	0.01	0	0.01
Lung Cancer	Estonia	Females	Estonian Biobank	None	< 20%	40	0.01	0.01	0.02
Lung Cancer	Estonia	Females	Estonian Biobank	None	< 20%	45	0.03	0.02	0.04
Lung Cancer	Estonia	Females	Estonian Biobank	None	< 20%	50	0.07	0.05	0.1
Lung Cancer	Estonia	Females	Estonian Biobank	None	< 20%	55	0.15	0.1	0.2
Lung Cancer	Estonia	Females	Estonian Biobank	None	< 20%	60	0.3	0.21	0.39
Lung Cancer	Estonia	Females	Estonian Biobank	None	< 20%	65	0.51	0.38	0.66
Lung Cancer	Estonia	Females	Estonian Biobank	None	< 20%	70	0.82	0.62	1.05
Lung Cancer	Estonia	Females	Estonian Biobank	None	< 20%	75	1.18	0.9	1.49
Lung Cancer	Estonia	Females	Estonian Biobank	None	< 20%	80	1.55	1.2	1.93
Lung Cancer	Estonia	Females	Estonian Biobank	None	20-40%	5	0	0	0
Lung Cancer	Estonia	Females	Estonian Biobank	None	20-40%	10	0	0	0
Lung Cancer	Estonia	Females	Estonian Biobank	None	20-40%	15	0	0	0
Lung Cancer	Estonia	Females	Estonian Biobank	None	20-40%	20	0	0	0
Lung Cancer	Estonia	Females	Estonian Biobank	None	20-40%	25	0	0	0
Lung Cancer	Estonia	Females	Estonian Biobank	None	20-40%	30	0	0	0
Lung Cancer	Estonia	Females	Estonian Biobank	None	20-40%	35	0.01	0	0.01
Lung Cancer	Estonia	Females	Estonian Biobank	None	20-40%	40	0.01	0.01	0.02
Lung Cancer	Estonia	Females	Estonian Biobank	None	20-40%	45	0.03	0.02	0.04
Lung Cancer	Estonia	Females	Estonian Biobank	None	20-40%	50	0.08	0.05	0.11
Lung Cancer	Estonia	Females	Estonian Biobank	None	20-40%	55	0.16	0.12	0.22
Lung Cancer	Estonia	Females	Estonian Biobank	None	20-40%	60	0.32	0.24	0.43
Lung Cancer	Estonia	Females	Estonian Biobank	None	20-40%	65	0.56	0.42	0.73
Lung Cancer	Estonia	Females	Estonian Biobank	None	20-40%	70	0.9	0.69	1.15
Lung Cancer	Estonia	Females	Estonian Biobank	None	20-40%	75	1.29	1	1.63
Lung Cancer	Estonia	Females	Estonian Biobank	None	20-40%	80	1.69	1.31	2.13
Lung Cancer	Estonia	Females	Estonian Biobank	None	40-60%	5	0	0	0
Lung Cancer	Estonia	Females	Estonian Biobank	None	40-60%	10	0	0	0
Lung Cancer	Estonia	Females	Estonian Biobank	None	40-60%	15	0	0	0
Lung Cancer	Estonia	Females	Estonian Biobank	None	40-60%	20	0	0	0
Lung Cancer	Estonia	Females	Estonian Biobank	None	40-60%	25	0	0	0
Lung Cancer	Estonia	Females	Estonian Biobank	None	40-60%	30	0	0	0
Lung Cancer	Estonia	Females	Estonian Biobank	None	40-60%	35	0.01	0	0.01
Lung Cancer	Estonia	Females	Estonian Biobank	None	40-60%	40	0.01	0.01	0.02
Lung Cancer	Estonia	Females	Estonian Biobank	None	40-60%	45	0.03	0.02	0.04
Lung Cancer	Estonia	Females	Estonian Biobank	None	40-60%	50	0.08	0.06	0.1
Lung Cancer	Estonia	Females	Estonian Biobank	None	40-60%	55	0.16	0.12	0.21
Lung Cancer	Estonia	Females	Estonian Biobank	None	40-60%	60	0.33	0.24	0.41
Lung Cancer	Estonia	Females	Estonian Biobank	None	40-60%	65	0.56	0.44	0.69
Lung Cancer	Estonia	Females	Estonian Biobank	None	40-60%	70	0.91	0.74	1.08
Lung Cancer	Estonia	Females	Estonian Biobank	None	40-60%	75	1.3	1.09	1.52
Lung Cancer	Estonia	Females	Estonian Biobank	None	40-60%	80	1.71	1.43	1.98
Lung Cancer	Estonia	Females	Estonian Biobank	None	60-80%	5	0	0	0
Lung Cancer	Estonia	Females	Estonian Biobank	None	60-80%	10	0	0	0
Lung Cancer	Estonia	Females	Estonian Biobank	None	60-80%	15	0	0	0
Lung Cancer	Estonia	Females	Estonian Biobank	None	60-80%	20	0	0	0
Lung Cancer	Estonia	Females	Estonian Biobank	None	60-80%	25	0	0	0
Lung Cancer	Estonia	Females	Estonian Biobank	None	60-80%	30	0	0	0
Lung Cancer	Estonia	Females	Estonian Biobank	None	60-80%	35	0.01	0	0.01
Lung Cancer	Estonia	Females	Estonian Biobank	None	60-80%	40	0.01	0.01	0.02
Lung Cancer	Estonia	Females	Estonian Biobank	None	60-80%	45	0.03	0.02	0.05
Lung Cancer	Estonia	Females	Estonian Biobank	None	60-80%	50	0.08	0.06	0.11
Lung Cancer	Estonia	Females	Estonian Biobank	None	60-80%	55	0.17	0.12	0.23
Lung Cancer	Estonia	Females	Estonian Biobank	None	60-80%	60	0.34	0.25	0.46
Lung Cancer	Estonia	Females	Estonian Biobank	None	60-80%	65	0.6	0.45	0.76
Lung Cancer	Estonia	Females	Estonian Biobank	None	60-80%	70	0.96	0.74	1.2
Lung Cancer	Estonia	Females	Estonian Biobank	None	60-80%	75	1.38	1.07	1.73
Lung Cancer	Estonia	Females	Estonian Biobank	None	60-80%	80	1.8	1.39	2.26
Lung Cancer	Estonia	Females	Estonian Biobank	None	80-90%	5	0	0	0
Lung Cancer	Estonia	Females	Estonian Biobank	None	80-90%	10	0	0	0
Lung Cancer	Estonia	Females	Estonian Biobank	None	80-90%	15	0	0	0
Lung Cancer	Estonia	Females	Estonian Biobank	None	80-90%	20	0	0	0
Lung Cancer	Estonia	Females	Estonian Biobank	None	80-90%	25	0	0	0
Lung Cancer	Estonia	Females	Estonian Biobank	None	80-90%	30	0	0	0
Lung Cancer	Estonia	Females	Estonian Biobank	None	80-90%	35	0.01	0	0.01
Lung Cancer	Estonia	Females	Estonian Biobank	None	80-90%	40	0.02	0.01	0.02
Lung Cancer	Estonia	Females	Estonian Biobank	None	80-90%	45	0.04	0.03	0.06
Lung Cancer	Estonia	Females	Estonian Biobank	None	80-90%	50	0.09	0.06	0.13
Lung Cancer	Estonia	Females	Estonian Biobank	None	80-90%	55	0.19	0.13	0.27
Lung Cancer	Estonia	Females	Estonian Biobank	None	80-90%	60	0.39	0.28	0.53
Lung Cancer	Estonia	Females	Estonian Biobank	None	80-90%	65	0.67	0.49	0.91
Lung Cancer	Estonia	Females	Estonian Biobank	None	80-90%	70	1.08	0.81	1.46
Lung Cancer	Estonia	Females	Estonian Biobank	None	80-90%	75	1.56	1.17	2.07
Lung Cancer	Estonia	Females	Estonian Biobank	None	80-90%	80	2.04	1.54	2.69
Lung Cancer	Estonia	Females	Estonian Biobank	None	90-95%	5	0	0	0
Lung Cancer	Estonia	Females	Estonian Biobank	None	90-95%	10	0	0	0
Lung Cancer	Estonia	Females	Estonian Biobank	None	90-95%	15	0	0	0
Lung Cancer	Estonia	Females	Estonian Biobank	None	90-95%	20	0	0	0
Lung Cancer	Estonia	Females	Estonian Biobank	None	90-95%	25	0	0	0
Lung Cancer	Estonia	Females	Estonian Biobank	None	90-95%	30	0	0	0
Lung Cancer	Estonia	Females	Estonian Biobank	None	90-95%	35	0.01	0	0.01
Lung Cancer	Estonia	Females	Estonian Biobank	None	90-95%	40	0.01	0.01	0.02
Lung Cancer	Estonia	Females	Estonian Biobank	None	90-95%	45	0.03	0.02	0.04
Lung Cancer	Estonia	Females	Estonian Biobank	None	90-95%	50	0.07	0.04	0.11
Lung Cancer	Estonia	Females	Estonian Biobank	None	90-95%	55	0.14	0.09	0.21
Lung Cancer	Estonia	Females	Estonian Biobank	None	90-95%	60	0.29	0.19	0.43
Lung Cancer	Estonia	Females	Estonian Biobank	None	90-95%	65	0.5	0.33	0.74
Lung Cancer	Estonia	Females	Estonian Biobank	None	90-95%	70	0.8	0.54	1.17
Lung Cancer	Estonia	Females	Estonian Biobank	None	90-95%	75	1.15	0.79	1.65
Lung Cancer	Estonia	Females	Estonian Biobank	None	90-95%	80	1.51	1.04	2.18
Lung Cancer	Estonia	Females	Estonian Biobank	None	> 95%	5	0	0	0
Lung Cancer	Estonia	Females	Estonian Biobank	None	> 95%	10	0	0	0
Lung Cancer	Estonia	Females	Estonian Biobank	None	> 95%	15	0	0	0
Lung Cancer	Estonia	Females	Estonian Biobank	None	> 95%	20	0	0	0
Lung Cancer	Estonia	Females	Estonian Biobank	None	> 95%	25	0	0	0
Lung Cancer	Estonia	Females	Estonian Biobank	None	> 95%	30	0	0	0.01
Lung Cancer	Estonia	Females	Estonian Biobank	None	> 95%	35	0.01	0	0.01
Lung Cancer	Estonia	Females	Estonian Biobank	None	> 95%	40	0.02	0.01	0.02
Lung Cancer	Estonia	Females	Estonian Biobank	None	> 95%	45	0.04	0.02	0.06
Lung Cancer	Estonia	Females	Estonian Biobank	None	> 95%	50	0.1	0.06	0.14
Lung Cancer	Estonia	Females	Estonian Biobank	None	> 95%	55	0.2	0.13	0.3
Lung Cancer	Estonia	Females	Estonian Biobank	None	> 95%	60	0.41	0.27	0.59
Lung Cancer	Estonia	Females	Estonian Biobank	None	> 95%	65	0.7	0.48	1
Lung Cancer	Estonia	Females	Estonian Biobank	None	> 95%	70	1.13	0.8	1.58
Lung Cancer	Estonia	Females	Estonian Biobank	None	> 95%	75	1.62	1.16	2.24
Lung Cancer	Estonia	Females	Estonian Biobank	None	> 95%	80	2.12	1.52	2.91
Colorectal Cancer	Massachusetts (USA)	Males	Mass General Brigham	None	< 20%	5	0	0	0
Colorectal Cancer	Massachusetts (USA)	Males	Mass General Brigham	None	< 20%	10	0	0	0
Colorectal Cancer	Massachusetts (USA)	Males	Mass General Brigham	None	< 20%	15	0	0	0
Colorectal Cancer	Massachusetts (USA)	Males	Mass General Brigham	None	< 20%	20	0	0	0
Colorectal Cancer	Massachusetts (USA)	Males	Mass General Brigham	None	< 20%	25	0.01	0	0.01
