## Supplementary Tables for "A unified framework for estimating country-specific cumulative incidence for 18 diseases stratified by polygenic risk" (part 2 of 2)

### Sheet: Supplementary Table 13 (continued)
Supplementary Table 13. Country-specific cumulative absolute risk for PGS strata across 18 phenotypes.
Colorectal Cancer	Massachusetts (USA)	Males	Mass General Brigham	None	< 20%	30	0.02	0.01	0.02
Colorectal Cancer	Massachusetts (USA)	Males	Mass General Brigham	None	< 20%	35	0.04	0.02	0.05
Colorectal Cancer	Massachusetts (USA)	Males	Mass General Brigham	None	< 20%	40	0.08	0.06	0.12
Colorectal Cancer	Massachusetts (USA)	Males	Mass General Brigham	None	< 20%	45	0.16	0.11	0.22
Colorectal Cancer	Massachusetts (USA)	Males	Mass General Brigham	None	< 20%	50	0.28	0.2	0.38
Colorectal Cancer	Massachusetts (USA)	Males	Mass General Brigham	None	< 20%	55	0.51	0.36	0.68
Colorectal Cancer	Massachusetts (USA)	Males	Mass General Brigham	None	< 20%	60	0.85	0.62	1.11
Colorectal Cancer	Massachusetts (USA)	Males	Mass General Brigham	None	< 20%	65	1.28	0.97	1.67
Colorectal Cancer	Massachusetts (USA)	Males	Mass General Brigham	None	< 20%	70	1.86	1.42	2.36
Colorectal Cancer	Massachusetts (USA)	Males	Mass General Brigham	None	< 20%	75	2.61	2.03	3.29
Colorectal Cancer	Massachusetts (USA)	Males	Mass General Brigham	None	< 20%	80	3.47	2.76	4.34
Colorectal Cancer	Massachusetts (USA)	Males	Mass General Brigham	None	20-40%	5	0	0	0
Colorectal Cancer	Massachusetts (USA)	Males	Mass General Brigham	None	20-40%	10	0	0	0
Colorectal Cancer	Massachusetts (USA)	Males	Mass General Brigham	None	20-40%	15	0	0	0
Colorectal Cancer	Massachusetts (USA)	Males	Mass General Brigham	None	20-40%	20	0	0	0
Colorectal Cancer	Massachusetts (USA)	Males	Mass General Brigham	None	20-40%	25	0.01	0	0.01
Colorectal Cancer	Massachusetts (USA)	Males	Mass General Brigham	None	20-40%	30	0.02	0.01	0.03
Colorectal Cancer	Massachusetts (USA)	Males	Mass General Brigham	None	20-40%	35	0.05	0.03	0.07
Colorectal Cancer	Massachusetts (USA)	Males	Mass General Brigham	None	20-40%	40	0.11	0.07	0.15
Colorectal Cancer	Massachusetts (USA)	Males	Mass General Brigham	None	20-40%	45	0.21	0.15	0.28
Colorectal Cancer	Massachusetts (USA)	Males	Mass General Brigham	None	20-40%	50	0.38	0.26	0.5
Colorectal Cancer	Massachusetts (USA)	Males	Mass General Brigham	None	20-40%	55	0.67	0.48	0.86
Colorectal Cancer	Massachusetts (USA)	Males	Mass General Brigham	None	20-40%	60	1.12	0.82	1.42
Colorectal Cancer	Massachusetts (USA)	Males	Mass General Brigham	None	20-40%	65	1.69	1.29	2.12
Colorectal Cancer	Massachusetts (USA)	Males	Mass General Brigham	None	20-40%	70	2.46	1.9	3.03
Colorectal Cancer	Massachusetts (USA)	Males	Mass General Brigham	None	20-40%	75	3.43	2.67	4.21
Colorectal Cancer	Massachusetts (USA)	Males	Mass General Brigham	None	20-40%	80	4.56	3.59	5.58
Colorectal Cancer	Massachusetts (USA)	Males	Mass General Brigham	None	40-60%	5	0	0	0
Colorectal Cancer	Massachusetts (USA)	Males	Mass General Brigham	None	40-60%	10	0	0	0
Colorectal Cancer	Massachusetts (USA)	Males	Mass General Brigham	None	40-60%	15	0	0	0
Colorectal Cancer	Massachusetts (USA)	Males	Mass General Brigham	None	40-60%	20	0	0	0
Colorectal Cancer	Massachusetts (USA)	Males	Mass General Brigham	None	40-60%	25	0.01	0.01	0.01
Colorectal Cancer	Massachusetts (USA)	Males	Mass General Brigham	None	40-60%	30	0.02	0.01	0.03
Colorectal Cancer	Massachusetts (USA)	Males	Mass General Brigham	None	40-60%	35	0.05	0.03	0.07
Colorectal Cancer	Massachusetts (USA)	Males	Mass General Brigham	None	40-60%	40	0.12	0.08	0.15
Colorectal Cancer	Massachusetts (USA)	Males	Mass General Brigham	None	40-60%	45	0.22	0.16	0.29
Colorectal Cancer	Massachusetts (USA)	Males	Mass General Brigham	None	40-60%	50	0.4	0.28	0.5
Colorectal Cancer	Massachusetts (USA)	Males	Mass General Brigham	None	40-60%	55	0.71	0.52	0.88
Colorectal Cancer	Massachusetts (USA)	Males	Mass General Brigham	None	40-60%	60	1.19	0.89	1.46
Colorectal Cancer	Massachusetts (USA)	Males	Mass General Brigham	None	40-60%	65	1.78	1.4	2.15
Colorectal Cancer	Massachusetts (USA)	Males	Mass General Brigham	None	40-60%	70	2.6	2.07	3.09
Colorectal Cancer	Massachusetts (USA)	Males	Mass General Brigham	None	40-60%	75	3.63	2.96	4.31
Colorectal Cancer	Massachusetts (USA)	Males	Mass General Brigham	None	40-60%	80	4.81	4.01	5.67
Colorectal Cancer	Massachusetts (USA)	Males	Mass General Brigham	None	60-80%	5	0	0	0
Colorectal Cancer	Massachusetts (USA)	Males	Mass General Brigham	None	60-80%	10	0	0	0
Colorectal Cancer	Massachusetts (USA)	Males	Mass General Brigham	None	60-80%	15	0	0	0
Colorectal Cancer	Massachusetts (USA)	Males	Mass General Brigham	None	60-80%	20	0	0	0
Colorectal Cancer	Massachusetts (USA)	Males	Mass General Brigham	None	60-80%	25	0.01	0.01	0.01
Colorectal Cancer	Massachusetts (USA)	Males	Mass General Brigham	None	60-80%	30	0.03	0.02	0.04
Colorectal Cancer	Massachusetts (USA)	Males	Mass General Brigham	None	60-80%	35	0.06	0.04	0.08
Colorectal Cancer	Massachusetts (USA)	Males	Mass General Brigham	None	60-80%	40	0.13	0.09	0.18
Colorectal Cancer	Massachusetts (USA)	Males	Mass General Brigham	None	60-80%	45	0.26	0.18	0.34
Colorectal Cancer	Massachusetts (USA)	Males	Mass General Brigham	None	60-80%	50	0.46	0.32	0.6
Colorectal Cancer	Massachusetts (USA)	Males	Mass General Brigham	None	60-80%	55	0.82	0.59	1.05
Colorectal Cancer	Massachusetts (USA)	Males	Mass General Brigham	None	60-80%	60	1.37	1.03	1.73
Colorectal Cancer	Massachusetts (USA)	Males	Mass General Brigham	None	60-80%	65	2.06	1.6	2.57
Colorectal Cancer	Massachusetts (USA)	Males	Mass General Brigham	None	60-80%	70	2.99	2.35	3.66
Colorectal Cancer	Massachusetts (USA)	Males	Mass General Brigham	None	60-80%	75	4.18	3.3	5.12
Colorectal Cancer	Massachusetts (USA)	Males	Mass General Brigham	None	60-80%	80	5.54	4.43	6.65
Colorectal Cancer	Massachusetts (USA)	Males	Mass General Brigham	None	80-90%	5	0	0	0
Colorectal Cancer	Massachusetts (USA)	Males	Mass General Brigham	None	80-90%	10	0	0	0
Colorectal Cancer	Massachusetts (USA)	Males	Mass General Brigham	None	80-90%	15	0	0	0
Colorectal Cancer	Massachusetts (USA)	Males	Mass General Brigham	None	80-90%	20	0	0	0.01
Colorectal Cancer	Massachusetts (USA)	Males	Mass General Brigham	None	80-90%	25	0.01	0.01	0.01
Colorectal Cancer	Massachusetts (USA)	Males	Mass General Brigham	None	80-90%	30	0.03	0.02	0.04
Colorectal Cancer	Massachusetts (USA)	Males	Mass General Brigham	None	80-90%	35	0.07	0.05	0.1
Colorectal Cancer	Massachusetts (USA)	Males	Mass General Brigham	None	80-90%	40	0.16	0.11	0.22
Colorectal Cancer	Massachusetts (USA)	Males	Mass General Brigham	None	80-90%	45	0.31	0.21	0.42
Colorectal Cancer	Massachusetts (USA)	Males	Mass General Brigham	None	80-90%	50	0.54	0.36	0.72
Colorectal Cancer	Massachusetts (USA)	Males	Mass General Brigham	None	80-90%	55	0.97	0.69	1.28
Colorectal Cancer	Massachusetts (USA)	Males	Mass General Brigham	None	80-90%	60	1.63	1.17	2.11
Colorectal Cancer	Massachusetts (USA)	Males	Mass General Brigham	None	80-90%	65	2.44	1.79	3.15
Colorectal Cancer	Massachusetts (USA)	Males	Mass General Brigham	None	80-90%	70	3.54	2.7	4.53
Colorectal Cancer	Massachusetts (USA)	Males	Mass General Brigham	None	80-90%	75	4.93	3.8	6.26
Colorectal Cancer	Massachusetts (USA)	Males	Mass General Brigham	None	80-90%	80	6.52	5.13	8.18
Colorectal Cancer	Massachusetts (USA)	Males	Mass General Brigham	None	90-95%	5	0	0	0
Colorectal Cancer	Massachusetts (USA)	Males	Mass General Brigham	None	90-95%	10	0	0	0
Colorectal Cancer	Massachusetts (USA)	Males	Mass General Brigham	None	90-95%	15	0	0	0
Colorectal Cancer	Massachusetts (USA)	Males	Mass General Brigham	None	90-95%	20	0	0	0.01
Colorectal Cancer	Massachusetts (USA)	Males	Mass General Brigham	None	90-95%	25	0.01	0.01	0.02
Colorectal Cancer	Massachusetts (USA)	Males	Mass General Brigham	None	90-95%	30	0.03	0.02	0.05
Colorectal Cancer	Massachusetts (USA)	Males	Mass General Brigham	None	90-95%	35	0.08	0.05	0.12
Colorectal Cancer	Massachusetts (USA)	Males	Mass General Brigham	None	90-95%	40	0.17	0.11	0.25
Colorectal Cancer	Massachusetts (USA)	Males	Mass General Brigham	None	90-95%	45	0.34	0.23	0.47
Colorectal Cancer	Massachusetts (USA)	Males	Mass General Brigham	None	90-95%	50	0.6	0.41	0.81
Colorectal Cancer	Massachusetts (USA)	Males	Mass General Brigham	None	90-95%	55	1.06	0.74	1.42
Colorectal Cancer	Massachusetts (USA)	Males	Mass General Brigham	None	90-95%	60	1.78	1.26	2.36
Colorectal Cancer	Massachusetts (USA)	Males	Mass General Brigham	None	90-95%	65	2.67	1.93	3.49
Colorectal Cancer	Massachusetts (USA)	Males	Mass General Brigham	None	90-95%	70	3.87	2.88	5.01
Colorectal Cancer	Massachusetts (USA)	Males	Mass General Brigham	None	90-95%	75	5.4	4.1	7.01
Colorectal Cancer	Massachusetts (USA)	Males	Mass General Brigham	None	90-95%	80	7.13	5.5	9.17
Colorectal Cancer	Massachusetts (USA)	Males	Mass General Brigham	None	> 95%	5	0	0	0
Colorectal Cancer	Massachusetts (USA)	Males	Mass General Brigham	None	> 95%	10	0	0	0
Colorectal Cancer	Massachusetts (USA)	Males	Mass General Brigham	None	> 95%	15	0	0	0
Colorectal Cancer	Massachusetts (USA)	Males	Mass General Brigham	None	> 95%	20	0	0	0.01
Colorectal Cancer	Massachusetts (USA)	Males	Mass General Brigham	None	> 95%	25	0.01	0.01	0.02
Colorectal Cancer	Massachusetts (USA)	Males	Mass General Brigham	None	> 95%	30	0.04	0.02	0.05
Colorectal Cancer	Massachusetts (USA)	Males	Mass General Brigham	None	> 95%	35	0.09	0.06	0.13
Colorectal Cancer	Massachusetts (USA)	Males	Mass General Brigham	None	> 95%	40	0.2	0.13	0.27
Colorectal Cancer	Massachusetts (USA)	Males	Mass General Brigham	None	> 95%	45	0.38	0.26	0.52
Colorectal Cancer	Massachusetts (USA)	Males	Mass General Brigham	None	> 95%	50	0.68	0.46	0.92
Colorectal Cancer	Massachusetts (USA)	Males	Mass General Brigham	None	> 95%	55	1.2	0.83	1.61
Colorectal Cancer	Massachusetts (USA)	Males	Mass General Brigham	None	> 95%	60	2.02	1.43	2.65
Colorectal Cancer	Massachusetts (USA)	Males	Mass General Brigham	None	> 95%	65	3.02	2.21	3.9
Colorectal Cancer	Massachusetts (USA)	Males	Mass General Brigham	None	> 95%	70	4.38	3.25	5.53
Colorectal Cancer	Massachusetts (USA)	Males	Mass General Brigham	None	> 95%	75	6.09	4.56	7.68
Colorectal Cancer	Massachusetts (USA)	Males	Mass General Brigham	None	> 95%	80	8.03	6.19	10.32
Colorectal Cancer	Massachusetts (USA)	Females	Mass General Brigham	None	< 20%	5	0	0	0
Colorectal Cancer	Massachusetts (USA)	Females	Mass General Brigham	None	< 20%	10	0	0	0
Colorectal Cancer	Massachusetts (USA)	Females	Mass General Brigham	None	< 20%	15	0	0	0
Colorectal Cancer	Massachusetts (USA)	Females	Mass General Brigham	None	< 20%	20	0	0	0
Colorectal Cancer	Massachusetts (USA)	Females	Mass General Brigham	None	< 20%	25	0.01	0	0.01
Colorectal Cancer	Massachusetts (USA)	Females	Mass General Brigham	None	< 20%	30	0.01	0.01	0.02
Colorectal Cancer	Massachusetts (USA)	Females	Mass General Brigham	None	< 20%	35	0.03	0.02	0.04
Colorectal Cancer	Massachusetts (USA)	Females	Mass General Brigham	None	< 20%	40	0.07	0.04	0.09
Colorectal Cancer	Massachusetts (USA)	Females	Mass General Brigham	None	< 20%	45	0.13	0.09	0.18
Colorectal Cancer	Massachusetts (USA)	Females	Mass General Brigham	None	< 20%	50	0.24	0.17	0.32
Colorectal Cancer	Massachusetts (USA)	Females	Mass General Brigham	None	< 20%	55	0.41	0.29	0.54
Colorectal Cancer	Massachusetts (USA)	Females	Mass General Brigham	None	< 20%	60	0.64	0.47	0.83
Colorectal Cancer	Massachusetts (USA)	Females	Mass General Brigham	None	< 20%	65	0.94	0.72	1.2
Colorectal Cancer	Massachusetts (USA)	Females	Mass General Brigham	None	< 20%	70	1.36	1.05	1.71
Colorectal Cancer	Massachusetts (USA)	Females	Mass General Brigham	None	< 20%	75	1.94	1.52	2.4
Colorectal Cancer	Massachusetts (USA)	Females	Mass General Brigham	None	< 20%	80	2.72	2.16	3.36
Colorectal Cancer	Massachusetts (USA)	Females	Mass General Brigham	None	20-40%	5	0	0	0
Colorectal Cancer	Massachusetts (USA)	Females	Mass General Brigham	None	20-40%	10	0	0	0
Colorectal Cancer	Massachusetts (USA)	Females	Mass General Brigham	None	20-40%	15	0	0	0
Colorectal Cancer	Massachusetts (USA)	Females	Mass General Brigham	None	20-40%	20	0	0	0
Colorectal Cancer	Massachusetts (USA)	Females	Mass General Brigham	None	20-40%	25	0.01	0	0.01
Colorectal Cancer	Massachusetts (USA)	Females	Mass General Brigham	None	20-40%	30	0.02	0.01	0.03
Colorectal Cancer	Massachusetts (USA)	Females	Mass General Brigham	None	20-40%	35	0.04	0.03	0.06
Colorectal Cancer	Massachusetts (USA)	Females	Mass General Brigham	None	20-40%	40	0.09	0.06	0.12
Colorectal Cancer	Massachusetts (USA)	Females	Mass General Brigham	None	20-40%	45	0.18	0.13	0.23
Colorectal Cancer	Massachusetts (USA)	Females	Mass General Brigham	None	20-40%	50	0.32	0.22	0.41
Colorectal Cancer	Massachusetts (USA)	Females	Mass General Brigham	None	20-40%	55	0.54	0.38	0.71
Colorectal Cancer	Massachusetts (USA)	Females	Mass General Brigham	None	20-40%	60	0.84	0.62	1.06
Colorectal Cancer	Massachusetts (USA)	Females	Mass General Brigham	None	20-40%	65	1.25	0.96	1.54
Colorectal Cancer	Massachusetts (USA)	Females	Mass General Brigham	None	20-40%	70	1.8	1.39	2.19
Colorectal Cancer	Massachusetts (USA)	Females	Mass General Brigham	None	20-40%	75	2.55	2	3.07
Colorectal Cancer	Massachusetts (USA)	Females	Mass General Brigham	None	20-40%	80	3.58	2.84	4.3
Colorectal Cancer	Massachusetts (USA)	Females	Mass General Brigham	None	40-60%	5	0	0	0
Colorectal Cancer	Massachusetts (USA)	Females	Mass General Brigham	None	40-60%	10	0	0	0
Colorectal Cancer	Massachusetts (USA)	Females	Mass General Brigham	None	40-60%	15	0	0	0
Colorectal Cancer	Massachusetts (USA)	Females	Mass General Brigham	None	40-60%	20	0	0	0
Colorectal Cancer	Massachusetts (USA)	Females	Mass General Brigham	None	40-60%	25	0.01	0	0.01
Colorectal Cancer	Massachusetts (USA)	Females	Mass General Brigham	None	40-60%	30	0.02	0.01	0.03
Colorectal Cancer	Massachusetts (USA)	Females	Mass General Brigham	None	40-60%	35	0.04	0.03	0.06
Colorectal Cancer	Massachusetts (USA)	Females	Mass General Brigham	None	40-60%	40	0.09	0.06	0.12
Colorectal Cancer	Massachusetts (USA)	Females	Mass General Brigham	None	40-60%	45	0.19	0.14	0.24
Colorectal Cancer	Massachusetts (USA)	Females	Mass General Brigham	None	40-60%	50	0.34	0.24	0.42
Colorectal Cancer	Massachusetts (USA)	Females	Mass General Brigham	None	40-60%	55	0.57	0.42	0.71
Colorectal Cancer	Massachusetts (USA)	Females	Mass General Brigham	None	40-60%	60	0.89	0.68	1.09
Colorectal Cancer	Massachusetts (USA)	Females	Mass General Brigham	None	40-60%	65	1.32	1.05	1.59
Colorectal Cancer	Massachusetts (USA)	Females	Mass General Brigham	None	40-60%	70	1.9	1.54	2.26
Colorectal Cancer	Massachusetts (USA)	Females	Mass General Brigham	None	40-60%	75	2.7	2.22	3.14
Colorectal Cancer	Massachusetts (USA)	Females	Mass General Brigham	None	40-60%	80	3.79	3.17	4.39
Colorectal Cancer	Massachusetts (USA)	Females	Mass General Brigham	None	60-80%	5	0	0	0
Colorectal Cancer	Massachusetts (USA)	Females	Mass General Brigham	None	60-80%	10	0	0	0
Colorectal Cancer	Massachusetts (USA)	Females	Mass General Brigham	None	60-80%	15	0	0	0
Colorectal Cancer	Massachusetts (USA)	Females	Mass General Brigham	None	60-80%	20	0	0	0
Colorectal Cancer	Massachusetts (USA)	Females	Mass General Brigham	None	60-80%	25	0.01	0.01	0.01
Colorectal Cancer	Massachusetts (USA)	Females	Mass General Brigham	None	60-80%	30	0.02	0.01	0.03
Colorectal Cancer	Massachusetts (USA)	Females	Mass General Brigham	None	60-80%	35	0.05	0.03	0.07
Colorectal Cancer	Massachusetts (USA)	Females	Mass General Brigham	None	60-80%	40	0.11	0.07	0.14
Colorectal Cancer	Massachusetts (USA)	Females	Mass General Brigham	None	60-80%	45	0.22	0.15	0.29
Colorectal Cancer	Massachusetts (USA)	Females	Mass General Brigham	None	60-80%	50	0.39	0.28	0.5
Colorectal Cancer	Massachusetts (USA)	Females	Mass General Brigham	None	60-80%	55	0.66	0.48	0.85
Colorectal Cancer	Massachusetts (USA)	Females	Mass General Brigham	None	60-80%	60	1.03	0.76	1.3
Colorectal Cancer	Massachusetts (USA)	Females	Mass General Brigham	None	60-80%	65	1.52	1.18	1.89
Colorectal Cancer	Massachusetts (USA)	Females	Mass General Brigham	None	60-80%	70	2.19	1.75	2.69
Colorectal Cancer	Massachusetts (USA)	Females	Mass General Brigham	None	60-80%	75	3.11	2.47	3.74
Colorectal Cancer	Massachusetts (USA)	Females	Mass General Brigham	None	60-80%	80	4.36	3.55	5.23
Colorectal Cancer	Massachusetts (USA)	Females	Mass General Brigham	None	80-90%	5	0	0	0
Colorectal Cancer	Massachusetts (USA)	Females	Mass General Brigham	None	80-90%	10	0	0	0
Colorectal Cancer	Massachusetts (USA)	Females	Mass General Brigham	None	80-90%	15	0	0	0
Colorectal Cancer	Massachusetts (USA)	Females	Mass General Brigham	None	80-90%	20	0	0	0
Colorectal Cancer	Massachusetts (USA)	Females	Mass General Brigham	None	80-90%	25	0.01	0.01	0.01
Colorectal Cancer	Massachusetts (USA)	Females	Mass General Brigham	None	80-90%	30	0.03	0.02	0.04
Colorectal Cancer	Massachusetts (USA)	Females	Mass General Brigham	None	80-90%	35	0.06	0.04	0.09
Colorectal Cancer	Massachusetts (USA)	Females	Mass General Brigham	None	80-90%	40	0.13	0.08	0.17
Colorectal Cancer	Massachusetts (USA)	Females	Mass General Brigham	None	80-90%	45	0.26	0.18	0.34
Colorectal Cancer	Massachusetts (USA)	Females	Mass General Brigham	None	80-90%	50	0.46	0.32	0.6
Colorectal Cancer	Massachusetts (USA)	Females	Mass General Brigham	None	80-90%	55	0.79	0.56	1.02
Colorectal Cancer	Massachusetts (USA)	Females	Mass General Brigham	None	80-90%	60	1.22	0.9	1.55
Colorectal Cancer	Massachusetts (USA)	Females	Mass General Brigham	None	80-90%	65	1.8	1.36	2.28
Colorectal Cancer	Massachusetts (USA)	Females	Mass General Brigham	None	80-90%	70	2.59	1.96	3.24
Colorectal Cancer	Massachusetts (USA)	Females	Mass General Brigham	None	80-90%	75	3.67	2.84	4.56
Colorectal Cancer	Massachusetts (USA)	Females	Mass General Brigham	None	80-90%	80	5.15	4.02	6.29
Colorectal Cancer	Massachusetts (USA)	Females	Mass General Brigham	None	90-95%	5	0	0	0
Colorectal Cancer	Massachusetts (USA)	Females	Mass General Brigham	None	90-95%	10	0	0	0
Colorectal Cancer	Massachusetts (USA)	Females	Mass General Brigham	None	90-95%	15	0	0	0
Colorectal Cancer	Massachusetts (USA)	Females	Mass General Brigham	None	90-95%	20	0	0	0.01
Colorectal Cancer	Massachusetts (USA)	Females	Mass General Brigham	None	90-95%	25	0.01	0.01	0.02
Colorectal Cancer	Massachusetts (USA)	Females	Mass General Brigham	None	90-95%	30	0.03	0.02	0.04
Colorectal Cancer	Massachusetts (USA)	Females	Mass General Brigham	None	90-95%	35	0.07	0.04	0.1
Colorectal Cancer	Massachusetts (USA)	Females	Mass General Brigham	None	90-95%	40	0.14	0.09	0.2
Colorectal Cancer	Massachusetts (USA)	Females	Mass General Brigham	None	90-95%	45	0.28	0.19	0.39
Colorectal Cancer	Massachusetts (USA)	Females	Mass General Brigham	None	90-95%	50	0.51	0.35	0.69
Colorectal Cancer	Massachusetts (USA)	Females	Mass General Brigham	None	90-95%	55	0.86	0.6	1.17
Colorectal Cancer	Massachusetts (USA)	Females	Mass General Brigham	None	90-95%	60	1.33	0.96	1.79
Colorectal Cancer	Massachusetts (USA)	Females	Mass General Brigham	None	90-95%	65	1.97	1.43	2.6
Colorectal Cancer	Massachusetts (USA)	Females	Mass General Brigham	None	90-95%	70	2.84	2.13	3.69
Colorectal Cancer	Massachusetts (USA)	Females	Mass General Brigham	None	90-95%	75	4.02	3.07	5.2
Colorectal Cancer	Massachusetts (USA)	Females	Mass General Brigham	None	90-95%	80	5.63	4.35	7.15
Colorectal Cancer	Massachusetts (USA)	Females	Mass General Brigham	None	> 95%	5	0	0	0
Colorectal Cancer	Massachusetts (USA)	Females	Mass General Brigham	None	> 95%	10	0	0	0
Colorectal Cancer	Massachusetts (USA)	Females	Mass General Brigham	None	> 95%	15	0	0	0
Colorectal Cancer	Massachusetts (USA)	Females	Mass General Brigham	None	> 95%	20	0	0	0.01
Colorectal Cancer	Massachusetts (USA)	Females	Mass General Brigham	None	> 95%	25	0.01	0.01	0.02
Colorectal Cancer	Massachusetts (USA)	Females	Mass General Brigham	None	> 95%	30	0.03	0.02	0.05
Colorectal Cancer	Massachusetts (USA)	Females	Mass General Brigham	None	> 95%	35	0.08	0.05	0.11
Colorectal Cancer	Massachusetts (USA)	Females	Mass General Brigham	None	> 95%	40	0.16	0.11	0.21
Colorectal Cancer	Massachusetts (USA)	Females	Mass General Brigham	None	> 95%	45	0.32	0.22	0.44
Colorectal Cancer	Massachusetts (USA)	Females	Mass General Brigham	None	> 95%	50	0.57	0.39	0.77
Colorectal Cancer	Massachusetts (USA)	Females	Mass General Brigham	None	> 95%	55	0.98	0.7	1.28
Colorectal Cancer	Massachusetts (USA)	Females	Mass General Brigham	None	> 95%	60	1.51	1.11	1.96
Colorectal Cancer	Massachusetts (USA)	Females	Mass General Brigham	None	> 95%	65	2.23	1.64	2.93
Colorectal Cancer	Massachusetts (USA)	Females	Mass General Brigham	None	> 95%	70	3.21	2.42	4.18
Colorectal Cancer	Massachusetts (USA)	Females	Mass General Brigham	None	> 95%	75	4.55	3.45	5.8
Colorectal Cancer	Massachusetts (USA)	Females	Mass General Brigham	None	> 95%	80	6.36	4.88	7.85
Colorectal Cancer	Norway	Males	HUNT	None	< 20%	5	0	0	0
Colorectal Cancer	Norway	Males	HUNT	None	< 20%	10	0	0	0
Colorectal Cancer	Norway	Males	HUNT	None	< 20%	15	0	0	0
Colorectal Cancer	Norway	Males	HUNT	None	< 20%	20	0	0	0
Colorectal Cancer	Norway	Males	HUNT	None	< 20%	25	0	0	0.01
Colorectal Cancer	Norway	Males	HUNT	None	< 20%	30	0.01	0.01	0.01
Colorectal Cancer	Norway	Males	HUNT	None	< 20%	35	0.02	0.02	0.03
Colorectal Cancer	Norway	Males	HUNT	None	< 20%	40	0.05	0.04	0.06
Colorectal Cancer	Norway	Males	HUNT	None	< 20%	45	0.09	0.07	0.12
Colorectal Cancer	Norway	Males	HUNT	None	< 20%	50	0.17	0.14	0.22
Colorectal Cancer	Norway	Males	HUNT	None	< 20%	55	0.34	0.27	0.43
Colorectal Cancer	Norway	Males	HUNT	None	< 20%	60	0.61	0.49	0.77
Colorectal Cancer	Norway	Males	HUNT	None	< 20%	65	1.11	0.89	1.39
Colorectal Cancer	Norway	Males	HUNT	None	< 20%	70	1.84	1.49	2.27
Colorectal Cancer	Norway	Males	HUNT	None	< 20%	75	2.83	2.33	3.47
Colorectal Cancer	Norway	Males	HUNT	None	< 20%	80	4.01	3.31	4.92
Colorectal Cancer	Norway	Males	HUNT	None	20-40%	5	0	0	0
Colorectal Cancer	Norway	Males	HUNT	None	20-40%	10	0	0	0
Colorectal Cancer	Norway	Males	HUNT	None	20-40%	15	0	0	0
Colorectal Cancer	Norway	Males	HUNT	None	20-40%	20	0	0	0
Colorectal Cancer	Norway	Males	HUNT	None	20-40%	25	0.01	0	0.01
Colorectal Cancer	Norway	Males	HUNT	None	20-40%	30	0.01	0.01	0.02
Colorectal Cancer	Norway	Males	HUNT	None	20-40%	35	0.03	0.03	0.04
Colorectal Cancer	Norway	Males	HUNT	None	20-40%	40	0.07	0.05	0.08
Colorectal Cancer	Norway	Males	HUNT	None	20-40%	45	0.12	0.1	0.15
Colorectal Cancer	Norway	Males	HUNT	None	20-40%	50	0.23	0.18	0.29
Colorectal Cancer	Norway	Males	HUNT	None	20-40%	55	0.45	0.35	0.57
Colorectal Cancer	Norway	Males	HUNT	None	20-40%	60	0.82	0.65	1.01
Colorectal Cancer	Norway	Males	HUNT	None	20-40%	65	1.5	1.2	1.84
Colorectal Cancer	Norway	Males	HUNT	None	20-40%	70	2.48	2.02	3.01
Colorectal Cancer	Norway	Males	HUNT	None	20-40%	75	3.81	3.1	4.57
Colorectal Cancer	Norway	Males	HUNT	None	20-40%	80	5.39	4.44	6.41
Colorectal Cancer	Norway	Males	HUNT	None	40-60%	5	0	0	0
Colorectal Cancer	Norway	Males	HUNT	None	40-60%	10	0	0	0
Colorectal Cancer	Norway	Males	HUNT	None	40-60%	15	0	0	0
Colorectal Cancer	Norway	Males	HUNT	None	40-60%	20	0	0	0
Colorectal Cancer	Norway	Males	HUNT	None	40-60%	25	0.01	0.01	0.01
Colorectal Cancer	Norway	Males	HUNT	None	40-60%	30	0.02	0.01	0.02
Colorectal Cancer	Norway	Males	HUNT	None	40-60%	35	0.04	0.03	0.04
Colorectal Cancer	Norway	Males	HUNT	None	40-60%	40	0.08	0.06	0.09
Colorectal Cancer	Norway	Males	HUNT	None	40-60%	45	0.14	0.12	0.17
Colorectal Cancer	Norway	Males	HUNT	None	40-60%	50	0.28	0.23	0.32
Colorectal Cancer	Norway	Males	HUNT	None	40-60%	55	0.53	0.44	0.63
Colorectal Cancer	Norway	Males	HUNT	None	40-60%	60	0.96	0.81	1.14
Colorectal Cancer	Norway	Males	HUNT	None	40-60%	65	1.75	1.48	2.03
Colorectal Cancer	Norway	Males	HUNT	None	40-60%	70	2.9	2.5	3.3
Colorectal Cancer	Norway	Males	HUNT	None	40-60%	75	4.45	3.85	5.03
Colorectal Cancer	Norway	Males	HUNT	None	40-60%	80	6.29	5.56	7.11
Colorectal Cancer	Norway	Males	HUNT	None	60-80%	5	0	0	0
Colorectal Cancer	Norway	Males	HUNT	None	60-80%	10	0	0	0
Colorectal Cancer	Norway	Males	HUNT	None	60-80%	15	0	0	0
Colorectal Cancer	Norway	Males	HUNT	None	60-80%	20	0	0	0
Colorectal Cancer	Norway	Males	HUNT	None	60-80%	25	0.01	0.01	0.01
Colorectal Cancer	Norway	Males	HUNT	None	60-80%	30	0.02	0.02	0.02
Colorectal Cancer	Norway	Males	HUNT	None	60-80%	35	0.04	0.04	0.05
Colorectal Cancer	Norway	Males	HUNT	None	60-80%	40	0.09	0.07	0.11
Colorectal Cancer	Norway	Males	HUNT	None	60-80%	45	0.17	0.14	0.21
Colorectal Cancer	Norway	Males	HUNT	None	60-80%	50	0.32	0.26	0.39
Colorectal Cancer	Norway	Males	HUNT	None	60-80%	55	0.63	0.5	0.77
Colorectal Cancer	Norway	Males	HUNT	None	60-80%	60	1.13	0.9	1.37
Colorectal Cancer	Norway	Males	HUNT	None	60-80%	65	2.05	1.68	2.47
Colorectal Cancer	Norway	Males	HUNT	None	60-80%	70	3.39	2.81	4.06
Colorectal Cancer	Norway	Males	HUNT	None	60-80%	75	5.2	4.37	6.12
Colorectal Cancer	Norway	Males	HUNT	None	60-80%	80	7.33	6.16	8.65
Colorectal Cancer	Norway	Males	HUNT	None	80-90%	5	0	0	0
Colorectal Cancer	Norway	Males	HUNT	None	80-90%	10	0	0	0
Colorectal Cancer	Norway	Males	HUNT	None	80-90%	15	0	0	0
Colorectal Cancer	Norway	Males	HUNT	None	80-90%	20	0	0	0
Colorectal Cancer	Norway	Males	HUNT	None	80-90%	25	0.01	0.01	0.01
Colorectal Cancer	Norway	Males	HUNT	None	80-90%	30	0.02	0.02	0.03
Colorectal Cancer	Norway	Males	HUNT	None	80-90%	35	0.05	0.04	0.07
Colorectal Cancer	Norway	Males	HUNT	None	80-90%	40	0.11	0.09	0.14
Colorectal Cancer	Norway	Males	HUNT	None	80-90%	45	0.21	0.16	0.25
Colorectal Cancer	Norway	Males	HUNT	None	80-90%	50	0.39	0.31	0.49
Colorectal Cancer	Norway	Males	HUNT	None	80-90%	55	0.76	0.6	0.93
Colorectal Cancer	Norway	Males	HUNT	None	80-90%	60	1.38	1.1	1.7
Colorectal Cancer	Norway	Males	HUNT	None	80-90%	65	2.51	2	3.12
Colorectal Cancer	Norway	Males	HUNT	None	80-90%	70	4.13	3.33	5.08
Colorectal Cancer	Norway	Males	HUNT	None	80-90%	75	6.32	5.13	7.66
Colorectal Cancer	Norway	Males	HUNT	None	80-90%	80	8.88	7.25	10.66
Colorectal Cancer	Norway	Males	HUNT	None	90-95%	5	0	0	0
Colorectal Cancer	Norway	Males	HUNT	None	90-95%	10	0	0	0
Colorectal Cancer	Norway	Males	HUNT	None	90-95%	15	0	0	0
Colorectal Cancer	Norway	Males	HUNT	None	90-95%	20	0	0	0
Colorectal Cancer	Norway	Males	HUNT	None	90-95%	25	0.01	0.01	0.01
Colorectal Cancer	Norway	Males	HUNT	None	90-95%	30	0.02	0.02	0.03
Colorectal Cancer	Norway	Males	HUNT	None	90-95%	35	0.05	0.04	0.06
Colorectal Cancer	Norway	Males	HUNT	None	90-95%	40	0.1	0.08	0.14
Colorectal Cancer	Norway	Males	HUNT	None	90-95%	45	0.19	0.15	0.25
Colorectal Cancer	Norway	Males	HUNT	None	90-95%	50	0.37	0.28	0.49
Colorectal Cancer	Norway	Males	HUNT	None	90-95%	55	0.72	0.54	0.93
Colorectal Cancer	Norway	Males	HUNT	None	90-95%	60	1.3	0.99	1.71
Colorectal Cancer	Norway	Males	HUNT	None	90-95%	65	2.36	1.78	3.07
Colorectal Cancer	Norway	Males	HUNT	None	90-95%	70	3.89	2.93	4.94
Colorectal Cancer	Norway	Males	HUNT	None	90-95%	75	5.95	4.54	7.45
Colorectal Cancer	Norway	Males	HUNT	None	90-95%	80	8.37	6.58	10.47
Colorectal Cancer	Norway	Males	HUNT	None	> 95%	5	0	0	0
Colorectal Cancer	Norway	Males	HUNT	None	> 95%	10	0	0	0
Colorectal Cancer	Norway	Males	HUNT	None	> 95%	15	0	0	0
Colorectal Cancer	Norway	Males	HUNT	None	> 95%	20	0	0	0.01
Colorectal Cancer	Norway	Males	HUNT	None	> 95%	25	0.01	0.01	0.02
Colorectal Cancer	Norway	Males	HUNT	None	> 95%	30	0.03	0.02	0.04
Colorectal Cancer	Norway	Males	HUNT	None	> 95%	35	0.06	0.05	0.08
Colorectal Cancer	Norway	Males	HUNT	None	> 95%	40	0.13	0.1	0.17
Colorectal Cancer	Norway	Males	HUNT	None	> 95%	45	0.25	0.19	0.31
Colorectal Cancer	Norway	Males	HUNT	None	> 95%	50	0.47	0.36	0.6
Colorectal Cancer	Norway	Males	HUNT	None	> 95%	55	0.92	0.68	1.16
Colorectal Cancer	Norway	Males	HUNT	None	> 95%	60	1.65	1.27	2.1
Colorectal Cancer	Norway	Males	HUNT	None	> 95%	65	3	2.31	3.76
Colorectal Cancer	Norway	Males	HUNT	None	> 95%	70	4.94	3.87	6.14
Colorectal Cancer	Norway	Males	HUNT	None	> 95%	75	7.53	5.99	9.28
Colorectal Cancer	Norway	Males	HUNT	None	> 95%	80	10.55	8.43	12.87
Colorectal Cancer	Norway	Females	HUNT	None	< 20%	5	0	0	0
Colorectal Cancer	Norway	Females	HUNT	None	< 20%	10	0	0	0
Colorectal Cancer	Norway	Females	HUNT	None	< 20%	15	0	0	0
Colorectal Cancer	Norway	Females	HUNT	None	< 20%	20	0	0	0
Colorectal Cancer	Norway	Females	HUNT	None	< 20%	25	0	0	0.01
Colorectal Cancer	Norway	Females	HUNT	None	< 20%	30	0.01	0.01	0.01
Colorectal Cancer	Norway	Females	HUNT	None	< 20%	35	0.02	0.02	0.03
Colorectal Cancer	Norway	Females	HUNT	None	< 20%	40	0.05	0.04	0.06
Colorectal Cancer	Norway	Females	HUNT	None	< 20%	45	0.09	0.07	0.12
Colorectal Cancer	Norway	Females	HUNT	None	< 20%	50	0.19	0.14	0.23
Colorectal Cancer	Norway	Females	HUNT	None	< 20%	55	0.35	0.27	0.43
Colorectal Cancer	Norway	Females	HUNT	None	< 20%	60	0.59	0.47	0.73
Colorectal Cancer	Norway	Females	HUNT	None	< 20%	65	0.98	0.78	1.21
Colorectal Cancer	Norway	Females	HUNT	None	< 20%	70	1.55	1.24	1.9
Colorectal Cancer	Norway	Females	HUNT	None	< 20%	75	2.37	1.91	2.88
Colorectal Cancer	Norway	Females	HUNT	None	< 20%	80	3.48	2.83	4.23
Colorectal Cancer	Norway	Females	HUNT	None	20-40%	5	0	0	0
Colorectal Cancer	Norway	Females	HUNT	None	20-40%	10	0	0	0
Colorectal Cancer	Norway	Females	HUNT	None	20-40%	15	0	0	0
Colorectal Cancer	Norway	Females	HUNT	None	20-40%	20	0	0	0
Colorectal Cancer	Norway	Females	HUNT	None	20-40%	25	0.01	0	0.01
Colorectal Cancer	Norway	Females	HUNT	None	20-40%	30	0.01	0.01	0.02
Colorectal Cancer	Norway	Females	HUNT	None	20-40%	35	0.03	0.02	0.04
Colorectal Cancer	Norway	Females	HUNT	None	20-40%	40	0.06	0.05	0.08
Colorectal Cancer	Norway	Females	HUNT	None	20-40%	45	0.13	0.1	0.16
Colorectal Cancer	Norway	Females	HUNT	None	20-40%	50	0.25	0.2	0.32
Colorectal Cancer	Norway	Females	HUNT	None	20-40%	55	0.47	0.37	0.58
Colorectal Cancer	Norway	Females	HUNT	None	20-40%	60	0.8	0.63	0.97
Colorectal Cancer	Norway	Females	HUNT	None	20-40%	65	1.33	1.07	1.59
Colorectal Cancer	Norway	Females	HUNT	None	20-40%	70	2.1	1.7	2.52
Colorectal Cancer	Norway	Females	HUNT	None	20-40%	75	3.2	2.64	3.79
Colorectal Cancer	Norway	Females	HUNT	None	20-40%	80	4.68	3.89	5.51
Colorectal Cancer	Norway	Females	HUNT	None	40-60%	5	0	0	0
Colorectal Cancer	Norway	Females	HUNT	None	40-60%	10	0	0	0
Colorectal Cancer	Norway	Females	HUNT	None	40-60%	15	0	0	0
Colorectal Cancer	Norway	Females	HUNT	None	40-60%	20	0	0	0
Colorectal Cancer	Norway	Females	HUNT	None	40-60%	25	0.01	0.01	0.01
Colorectal Cancer	Norway	Females	HUNT	None	40-60%	30	0.02	0.01	0.02
Colorectal Cancer	Norway	Females	HUNT	None	40-60%	35	0.03	0.03	0.04
Colorectal Cancer	Norway	Females	HUNT	None	40-60%	40	0.07	0.06	0.09
Colorectal Cancer	Norway	Females	HUNT	None	40-60%	45	0.15	0.13	0.18
Colorectal Cancer	Norway	Females	HUNT	None	40-60%	50	0.3	0.25	0.35
Colorectal Cancer	Norway	Females	HUNT	None	40-60%	55	0.55	0.46	0.65
Colorectal Cancer	Norway	Females	HUNT	None	40-60%	60	0.94	0.79	1.08
Colorectal Cancer	Norway	Females	HUNT	None	40-60%	65	1.56	1.34	1.76
Colorectal Cancer	Norway	Females	HUNT	None	40-60%	70	2.45	2.12	2.79
Colorectal Cancer	Norway	Females	HUNT	None	40-60%	75	3.74	3.28	4.21
Colorectal Cancer	Norway	Females	HUNT	None	40-60%	80	5.47	4.81	6.1
Colorectal Cancer	Norway	Females	HUNT	None	60-80%	5	0	0	0
Colorectal Cancer	Norway	Females	HUNT	None	60-80%	10	0	0	0
Colorectal Cancer	Norway	Females	HUNT	None	60-80%	15	0	0	0
Colorectal Cancer	Norway	Females	HUNT	None	60-80%	20	0	0	0
Colorectal Cancer	Norway	Females	HUNT	None	60-80%	25	0.01	0.01	0.01
Colorectal Cancer	Norway	Females	HUNT	None	60-80%	30	0.02	0.01	0.02
Colorectal Cancer	Norway	Females	HUNT	None	60-80%	35	0.04	0.03	0.05
Colorectal Cancer	Norway	Females	HUNT	None	60-80%	40	0.09	0.07	0.11
Colorectal Cancer	Norway	Females	HUNT	None	60-80%	45	0.18	0.14	0.22
Colorectal Cancer	Norway	Females	HUNT	None	60-80%	50	0.35	0.28	0.43
Colorectal Cancer	Norway	Females	HUNT	None	60-80%	55	0.65	0.53	0.79
Colorectal Cancer	Norway	Females	HUNT	None	60-80%	60	1.1	0.9	1.32
Colorectal Cancer	Norway	Females	HUNT	None	60-80%	65	1.82	1.5	2.18
Colorectal Cancer	Norway	Females	HUNT	None	60-80%	70	2.87	2.41	3.34
Colorectal Cancer	Norway	Females	HUNT	None	60-80%	75	4.37	3.71	5.08
Colorectal Cancer	Norway	Females	HUNT	None	60-80%	80	6.38	5.41	7.4
Colorectal Cancer	Norway	Females	HUNT	None	80-90%	5	0	0	0
Colorectal Cancer	Norway	Females	HUNT	None	80-90%	10	0	0	0
Colorectal Cancer	Norway	Females	HUNT	None	80-90%	15	0	0	0
Colorectal Cancer	Norway	Females	HUNT	None	80-90%	20	0	0	0.01
Colorectal Cancer	Norway	Females	HUNT	None	80-90%	25	0.01	0.01	0.01
Colorectal Cancer	Norway	Females	HUNT	None	80-90%	30	0.02	0.02	0.03
Colorectal Cancer	Norway	Females	HUNT	None	80-90%	35	0.05	0.04	0.06
Colorectal Cancer	Norway	Females	HUNT	None	80-90%	40	0.11	0.08	0.13
Colorectal Cancer	Norway	Females	HUNT	None	80-90%	45	0.22	0.17	0.27
Colorectal Cancer	Norway	Females	HUNT	None	80-90%	50	0.42	0.33	0.53
Colorectal Cancer	Norway	Females	HUNT	None	80-90%	55	0.79	0.63	0.97
Colorectal Cancer	Norway	Females	HUNT	None	80-90%	60	1.34	1.08	1.63
Colorectal Cancer	Norway	Females	HUNT	None	80-90%	65	2.22	1.81	2.7
Colorectal Cancer	Norway	Females	HUNT	None	80-90%	70	3.5	2.83	4.26
Colorectal Cancer	Norway	Females	HUNT	None	80-90%	75	5.32	4.38	6.41
Colorectal Cancer	Norway	Females	HUNT	None	80-90%	80	7.74	6.45	9.11
Colorectal Cancer	Norway	Females	HUNT	None	90-95%	5	0	0	0
Colorectal Cancer	Norway	Females	HUNT	None	90-95%	10	0	0	0
Colorectal Cancer	Norway	Females	HUNT	None	90-95%	15	0	0	0
Colorectal Cancer	Norway	Females	HUNT	None	90-95%	20	0	0	0.01
Colorectal Cancer	Norway	Females	HUNT	None	90-95%	25	0.01	0.01	0.01
Colorectal Cancer	Norway	Females	HUNT	None	90-95%	30	0.02	0.02	0.03
Colorectal Cancer	Norway	Females	HUNT	None	90-95%	35	0.04	0.03	0.06
Colorectal Cancer	Norway	Females	HUNT	None	90-95%	40	0.1	0.07	0.13
Colorectal Cancer	Norway	Females	HUNT	None	90-95%	45	0.2	0.16	0.26
Colorectal Cancer	Norway	Females	HUNT	None	90-95%	50	0.4	0.31	0.52
Colorectal Cancer	Norway	Females	HUNT	None	90-95%	55	0.75	0.57	0.97
Colorectal Cancer	Norway	Females	HUNT	None	90-95%	60	1.26	0.98	1.63
Colorectal Cancer	Norway	Females	HUNT	None	90-95%	65	2.09	1.65	2.65
Colorectal Cancer	Norway	Females	HUNT	None	90-95%	70	3.29	2.6	4.19
Colorectal Cancer	Norway	Females	HUNT	None	90-95%	75	5.01	3.91	6.31
Colorectal Cancer	Norway	Females	HUNT	None	90-95%	80	7.29	5.81	9.21
Colorectal Cancer	Norway	Females	HUNT	None	> 95%	5	0	0	0
Colorectal Cancer	Norway	Females	HUNT	None	> 95%	10	0	0	0
Colorectal Cancer	Norway	Females	HUNT	None	> 95%	15	0	0	0
Colorectal Cancer	Norway	Females	HUNT	None	> 95%	20	0.01	0	0.01
Colorectal Cancer	Norway	Females	HUNT	None	> 95%	25	0.01	0.01	0.01
Colorectal Cancer	Norway	Females	HUNT	None	> 95%	30	0.03	0.02	0.03
Colorectal Cancer	Norway	Females	HUNT	None	> 95%	35	0.06	0.04	0.07
Colorectal Cancer	Norway	Females	HUNT	None	> 95%	40	0.13	0.09	0.16
Colorectal Cancer	Norway	Females	HUNT	None	> 95%	45	0.26	0.2	0.33
Colorectal Cancer	Norway	Females	HUNT	None	> 95%	50	0.51	0.38	0.65
Colorectal Cancer	Norway	Females	HUNT	None	> 95%	55	0.95	0.73	1.21
Colorectal Cancer	Norway	Females	HUNT	None	> 95%	60	1.61	1.23	2.02
Colorectal Cancer	Norway	Females	HUNT	None	> 95%	65	2.66	2.1	3.31
Colorectal Cancer	Norway	Females	HUNT	None	> 95%	70	4.18	3.33	5.16
Colorectal Cancer	Norway	Females	HUNT	None	> 95%	75	6.35	5.11	7.81
Colorectal Cancer	Norway	Females	HUNT	None	> 95%	80	9.21	7.26	11.23
Colorectal Cancer	Finland	Males	FinnGen	None	< 20%	5	0	0	0
Colorectal Cancer	Finland	Males	FinnGen	None	< 20%	10	0	0	0
Colorectal Cancer	Finland	Males	FinnGen	None	< 20%	15	0	0	0
Colorectal Cancer	Finland	Males	FinnGen	None	< 20%	20	0	0	0
Colorectal Cancer	Finland	Males	FinnGen	None	< 20%	25	0	0	0
Colorectal Cancer	Finland	Males	FinnGen	None	< 20%	30	0.01	0.01	0.01
Colorectal Cancer	Finland	Males	FinnGen	None	< 20%	35	0.02	0.01	0.02
Colorectal Cancer	Finland	Males	FinnGen	None	< 20%	40	0.03	0.02	0.04
Colorectal Cancer	Finland	Males	FinnGen	None	< 20%	45	0.06	0.05	0.08
Colorectal Cancer	Finland	Males	FinnGen	None	< 20%	50	0.12	0.09	0.14
Colorectal Cancer	Finland	Males	FinnGen	None	< 20%	55	0.21	0.16	0.26
Colorectal Cancer	Finland	Males	FinnGen	None	< 20%	60	0.4	0.3	0.48
Colorectal Cancer	Finland	Males	FinnGen	None	< 20%	65	0.68	0.53	0.81
Colorectal Cancer	Finland	Males	FinnGen	None	< 20%	70	1.12	0.91	1.33
Colorectal Cancer	Finland	Males	FinnGen	None	< 20%	75	1.66	1.36	1.96
Colorectal Cancer	Finland	Males	FinnGen	None	< 20%	80	2.31	1.94	2.71
Colorectal Cancer	Finland	Males	FinnGen	None	20-40%	5	0	0	0
Colorectal Cancer	Finland	Males	FinnGen	None	20-40%	10	0	0	0
Colorectal Cancer	Finland	Males	FinnGen	None	20-40%	15	0	0	0
Colorectal Cancer	Finland	Males	FinnGen	None	20-40%	20	0	0	0
Colorectal Cancer	Finland	Males	FinnGen	None	20-40%	25	0	0	0.01
Colorectal Cancer	Finland	Males	FinnGen	None	20-40%	30	0.01	0.01	0.01
Colorectal Cancer	Finland	Males	FinnGen	None	20-40%	35	0.02	0.01	0.03
Colorectal Cancer	Finland	Males	FinnGen	None	20-40%	40	0.04	0.03	0.05
Colorectal Cancer	Finland	Males	FinnGen	None	20-40%	45	0.08	0.06	0.1
Colorectal Cancer	Finland	Males	FinnGen	None	20-40%	50	0.15	0.11	0.18
Colorectal Cancer	Finland	Males	FinnGen	None	20-40%	55	0.27	0.2	0.33
Colorectal Cancer	Finland	Males	FinnGen	None	20-40%	60	0.5	0.38	0.62
Colorectal Cancer	Finland	Males	FinnGen	None	20-40%	65	0.85	0.67	1.02
Colorectal Cancer	Finland	Males	FinnGen	None	20-40%	70	1.41	1.13	1.67
Colorectal Cancer	Finland	Males	FinnGen	None	20-40%	75	2.09	1.72	2.45
Colorectal Cancer	Finland	Males	FinnGen	None	20-40%	80	2.9	2.43	3.39
Colorectal Cancer	Finland	Males	FinnGen	None	40-60%	5	0	0	0
Colorectal Cancer	Finland	Males	FinnGen	None	40-60%	10	0	0	0
Colorectal Cancer	Finland	Males	FinnGen	None	40-60%	15	0	0	0
Colorectal Cancer	Finland	Males	FinnGen	None	40-60%	20	0	0	0
Colorectal Cancer	Finland	Males	FinnGen	None	40-60%	25	0.01	0	0.01
Colorectal Cancer	Finland	Males	FinnGen	None	40-60%	30	0.01	0.01	0.01
Colorectal Cancer	Finland	Males	FinnGen	None	40-60%	35	0.03	0.02	0.04
Colorectal Cancer	Finland	Males	FinnGen	None	40-60%	40	0.06	0.04	0.07
Colorectal Cancer	Finland	Males	FinnGen	None	40-60%	45	0.11	0.08	0.13
Colorectal Cancer	Finland	Males	FinnGen	None	40-60%	50	0.19	0.15	0.24
Colorectal Cancer	Finland	Males	FinnGen	None	40-60%	55	0.36	0.28	0.44
Colorectal Cancer	Finland	Males	FinnGen	None	40-60%	60	0.67	0.51	0.81
Colorectal Cancer	Finland	Males	FinnGen	None	40-60%	65	1.14	0.92	1.35
Colorectal Cancer	Finland	Males	FinnGen	None	40-60%	70	1.88	1.55	2.19
Colorectal Cancer	Finland	Males	FinnGen	None	40-60%	75	2.79	2.31	3.21
Colorectal Cancer	Finland	Males	FinnGen	None	40-60%	80	3.86	3.3	4.44
Colorectal Cancer	Finland	Males	FinnGen	None	60-80%	5	0	0	0
Colorectal Cancer	Finland	Males	FinnGen	None	60-80%	10	0	0	0
Colorectal Cancer	Finland	Males	FinnGen	None	60-80%	15	0	0	0
Colorectal Cancer	Finland	Males	FinnGen	None	60-80%	20	0	0	0
Colorectal Cancer	Finland	Males	FinnGen	None	60-80%	25	0.01	0	0.01
Colorectal Cancer	Finland	Males	FinnGen	None	60-80%	30	0.01	0.01	0.02
Colorectal Cancer	Finland	Males	FinnGen	None	60-80%	35	0.03	0.02	0.04
Colorectal Cancer	Finland	Males	FinnGen	None	60-80%	40	0.07	0.05	0.09
Colorectal Cancer	Finland	Males	FinnGen	None	60-80%	45	0.13	0.09	0.17
Colorectal Cancer	Finland	Males	FinnGen	None	60-80%	50	0.25	0.19	0.3
Colorectal Cancer	Finland	Males	FinnGen	None	60-80%	55	0.45	0.34	0.55
Colorectal Cancer	Finland	Males	FinnGen	None	60-80%	60	0.84	0.64	1.03
Colorectal Cancer	Finland	Males	FinnGen	None	60-80%	65	1.43	1.14	1.72
Colorectal Cancer	Finland	Males	FinnGen	None	60-80%	70	2.36	1.92	2.8
Colorectal Cancer	Finland	Males	FinnGen	None	60-80%	75	3.49	2.89	4.09
Colorectal Cancer	Finland	Males	FinnGen	None	60-80%	80	4.83	4.09	5.59
Colorectal Cancer	Finland	Males	FinnGen	None	80-90%	5	0	0	0
Colorectal Cancer	Finland	Males	FinnGen	None	80-90%	10	0	0	0
Colorectal Cancer	Finland	Males	FinnGen	None	80-90%	15	0	0	0
Colorectal Cancer	Finland	Males	FinnGen	None	80-90%	20	0	0	0
Colorectal Cancer	Finland	Males	FinnGen	None	80-90%	25	0.01	0.01	0.01
Colorectal Cancer	Finland	Males	FinnGen	None	80-90%	30	0.02	0.01	0.02
Colorectal Cancer	Finland	Males	FinnGen	None	80-90%	35	0.04	0.03	0.05
Colorectal Cancer	Finland	Males	FinnGen	None	80-90%	40	0.09	0.06	0.11
Colorectal Cancer	Finland	Males	FinnGen	None	80-90%	45	0.16	0.11	0.2
Colorectal Cancer	Finland	Males	FinnGen	None	80-90%	50	0.29	0.22	0.36
Colorectal Cancer	Finland	Males	FinnGen	None	80-90%	55	0.54	0.4	0.67
Colorectal Cancer	Finland	Males	FinnGen	None	80-90%	60	1	0.76	1.24
Colorectal Cancer	Finland	Males	FinnGen	None	80-90%	65	1.71	1.37	2.05
Colorectal Cancer	Finland	Males	FinnGen	None	80-90%	70	2.82	2.31	3.35
Colorectal Cancer	Finland	Males	FinnGen	None	80-90%	75	4.17	3.44	4.91
Colorectal Cancer	Finland	Males	FinnGen	None	80-90%	80	5.76	4.77	6.71
Colorectal Cancer	Finland	Males	FinnGen	None	90-95%	5	0	0	0
Colorectal Cancer	Finland	Males	FinnGen	None	90-95%	10	0	0	0
Colorectal Cancer	Finland	Males	FinnGen	None	90-95%	15	0	0	0
Colorectal Cancer	Finland	Males	FinnGen	None	90-95%	20	0	0	0.01
Colorectal Cancer	Finland	Males	FinnGen	None	90-95%	25	0.01	0.01	0.01
Colorectal Cancer	Finland	Males	FinnGen	None	90-95%	30	0.02	0.02	0.03
Colorectal Cancer	Finland	Males	FinnGen	None	90-95%	35	0.05	0.04	0.06
Colorectal Cancer	Finland	Males	FinnGen	None	90-95%	40	0.1	0.07	0.13
Colorectal Cancer	Finland	Males	FinnGen	None	90-95%	45	0.19	0.14	0.25
Colorectal Cancer	Finland	Males	FinnGen	None	90-95%	50	0.36	0.27	0.44
Colorectal Cancer	Finland	Males	FinnGen	None	90-95%	55	0.65	0.49	0.82
Colorectal Cancer	Finland	Males	FinnGen	None	90-95%	60	1.22	0.93	1.49
Colorectal Cancer	Finland	Males	FinnGen	None	90-95%	65	2.07	1.63	2.49
Colorectal Cancer	Finland	Males	FinnGen	None	90-95%	70	3.41	2.72	4.05
Colorectal Cancer	Finland	Males	FinnGen	None	90-95%	75	5.03	4.06	6.01
Colorectal Cancer	Finland	Males	FinnGen	None	90-95%	80	6.93	5.74	8.14
Colorectal Cancer	Finland	Males	FinnGen	None	> 95%	5	0	0	0
Colorectal Cancer	Finland	Males	FinnGen	None	> 95%	10	0	0	0
Colorectal Cancer	Finland	Males	FinnGen	None	> 95%	15	0	0	0
Colorectal Cancer	Finland	Males	FinnGen	None	> 95%	20	0.01	0	0.01
Colorectal Cancer	Finland	Males	FinnGen	None	> 95%	25	0.01	0.01	0.02
Colorectal Cancer	Finland	Males	FinnGen	None	> 95%	30	0.03	0.02	0.04
Colorectal Cancer	Finland	Males	FinnGen	None	> 95%	35	0.07	0.05	0.09
Colorectal Cancer	Finland	Males	FinnGen	None	> 95%	40	0.15	0.1	0.19
Colorectal Cancer	Finland	Males	FinnGen	None	> 95%	45	0.27	0.2	0.35
Colorectal Cancer	Finland	Males	FinnGen	None	> 95%	50	0.5	0.38	0.63
Colorectal Cancer	Finland	Males	FinnGen	None	> 95%	55	0.92	0.71	1.15
Colorectal Cancer	Finland	Males	FinnGen	None	> 95%	60	1.71	1.3	2.12
Colorectal Cancer	Finland	Males	FinnGen	None	> 95%	65	2.91	2.34	3.54
Colorectal Cancer	Finland	Males	FinnGen	None	> 95%	70	4.78	3.84	5.68
Colorectal Cancer	Finland	Males	FinnGen	None	> 95%	75	7.02	5.74	8.26
Colorectal Cancer	Finland	Males	FinnGen	None	> 95%	80	9.62	8.04	11.16
Colorectal Cancer	Finland	Females	FinnGen	None	< 20%	5	0	0	0
Colorectal Cancer	Finland	Females	FinnGen	None	< 20%	10	0	0	0
Colorectal Cancer	Finland	Females	FinnGen	None	< 20%	15	0	0	0
Colorectal Cancer	Finland	Females	FinnGen	None	< 20%	20	0	0	0
Colorectal Cancer	Finland	Females	FinnGen	None	< 20%	25	0	0	0
Colorectal Cancer	Finland	Females	FinnGen	None	< 20%	30	0.01	0	0.01
Colorectal Cancer	Finland	Females	FinnGen	None	< 20%	35	0.01	0.01	0.02
Colorectal Cancer	Finland	Females	FinnGen	None	< 20%	40	0.03	0.02	0.04
Colorectal Cancer	Finland	Females	FinnGen	None	< 20%	45	0.06	0.04	0.07
Colorectal Cancer	Finland	Females	FinnGen	None	< 20%	50	0.11	0.08	0.14
Colorectal Cancer	Finland	Females	FinnGen	None	< 20%	55	0.22	0.17	0.27
Colorectal Cancer	Finland	Females	FinnGen	None	< 20%	60	0.36	0.28	0.44
Colorectal Cancer	Finland	Females	FinnGen	None	< 20%	65	0.56	0.44	0.68
Colorectal Cancer	Finland	Females	FinnGen	None	< 20%	70	0.85	0.69	1.04
Colorectal Cancer	Finland	Females	FinnGen	None	< 20%	75	1.24	1.02	1.47
Colorectal Cancer	Finland	Females	FinnGen	None	< 20%	80	1.76	1.48	2.08
Colorectal Cancer	Finland	Females	FinnGen	None	20-40%	5	0	0	0
Colorectal Cancer	Finland	Females	FinnGen	None	20-40%	10	0	0	0
Colorectal Cancer	Finland	Females	FinnGen	None	20-40%	15	0	0	0
Colorectal Cancer	Finland	Females	FinnGen	None	20-40%	20	0	0	0
Colorectal Cancer	Finland	Females	FinnGen	None	20-40%	25	0	0	0
Colorectal Cancer	Finland	Females	FinnGen	None	20-40%	30	0.01	0.01	0.01
Colorectal Cancer	Finland	Females	FinnGen	None	20-40%	35	0.02	0.01	0.02
Colorectal Cancer	Finland	Females	FinnGen	None	20-40%	40	0.04	0.03	0.05
Colorectal Cancer	Finland	Females	FinnGen	None	20-40%	45	0.07	0.05	0.09
Colorectal Cancer	Finland	Females	FinnGen	None	20-40%	50	0.14	0.11	0.18
Colorectal Cancer	Finland	Females	FinnGen	None	20-40%	55	0.27	0.21	0.34
Colorectal Cancer	Finland	Females	FinnGen	None	20-40%	60	0.45	0.35	0.56
Colorectal Cancer	Finland	Females	FinnGen	None	20-40%	65	0.71	0.56	0.86
Colorectal Cancer	Finland	Females	FinnGen	None	20-40%	70	1.07	0.87	1.29
Colorectal Cancer	Finland	Females	FinnGen	None	20-40%	75	1.56	1.31	1.86
Colorectal Cancer	Finland	Females	FinnGen	None	20-40%	80	2.21	1.87	2.6
Colorectal Cancer	Finland	Females	FinnGen	None	40-60%	5	0	0	0
Colorectal Cancer	Finland	Females	FinnGen	None	40-60%	10	0	0	0
Colorectal Cancer	Finland	Females	FinnGen	None	40-60%	15	0	0	0
Colorectal Cancer	Finland	Females	FinnGen	None	40-60%	20	0	0	0
Colorectal Cancer	Finland	Females	FinnGen	None	40-60%	25	0	0	0.01
Colorectal Cancer	Finland	Females	FinnGen	None	40-60%	30	0.01	0.01	0.01
Colorectal Cancer	Finland	Females	FinnGen	None	40-60%	35	0.02	0.02	0.03
Colorectal Cancer	Finland	Females	FinnGen	None	40-60%	40	0.05	0.04	0.06
Colorectal Cancer	Finland	Females	FinnGen	None	40-60%	45	0.09	0.07	0.12
Colorectal Cancer	Finland	Females	FinnGen	None	40-60%	50	0.19	0.15	0.23
Colorectal Cancer	Finland	Females	FinnGen	None	40-60%	55	0.36	0.29	0.45
Colorectal Cancer	Finland	Females	FinnGen	None	40-60%	60	0.6	0.47	0.72
Colorectal Cancer	Finland	Females	FinnGen	None	40-60%	65	0.94	0.76	1.12
Colorectal Cancer	Finland	Females	FinnGen	None	40-60%	70	1.43	1.17	1.68
Colorectal Cancer	Finland	Females	FinnGen	None	40-60%	75	2.09	1.75	2.42
Colorectal Cancer	Finland	Females	FinnGen	None	40-60%	80	2.95	2.51	3.4
Colorectal Cancer	Finland	Females	FinnGen	None	60-80%	5	0	0	0
Colorectal Cancer	Finland	Females	FinnGen	None	60-80%	10	0	0	0
Colorectal Cancer	Finland	Females	FinnGen	None	60-80%	15	0	0	0
Colorectal Cancer	Finland	Females	FinnGen	None	60-80%	20	0	0	0
Colorectal Cancer	Finland	Females	FinnGen	None	60-80%	25	0.01	0	0.01
Colorectal Cancer	Finland	Females	FinnGen	None	60-80%	30	0.01	0.01	0.02
Colorectal Cancer	Finland	Females	FinnGen	None	60-80%	35	0.03	0.02	0.04
Colorectal Cancer	Finland	Females	FinnGen	None	60-80%	40	0.06	0.04	0.08
Colorectal Cancer	Finland	Females	FinnGen	None	60-80%	45	0.12	0.09	0.15
Colorectal Cancer	Finland	Females	FinnGen	None	60-80%	50	0.24	0.18	0.3
Colorectal Cancer	Finland	Females	FinnGen	None	60-80%	55	0.46	0.35	0.57
Colorectal Cancer	Finland	Females	FinnGen	None	60-80%	60	0.75	0.58	0.92
Colorectal Cancer	Finland	Females	FinnGen	None	60-80%	65	1.19	0.96	1.43
Colorectal Cancer	Finland	Females	FinnGen	None	60-80%	70	1.8	1.46	2.15
Colorectal Cancer	Finland	Females	FinnGen	None	60-80%	75	2.62	2.17	3.08
Colorectal Cancer	Finland	Females	FinnGen	None	60-80%	80	3.69	3.11	4.31
Colorectal Cancer	Finland	Females	FinnGen	None	80-90%	5	0	0	0
Colorectal Cancer	Finland	Females	FinnGen	None	80-90%	10	0	0	0
Colorectal Cancer	Finland	Females	FinnGen	None	80-90%	15	0	0	0
Colorectal Cancer	Finland	Females	FinnGen	None	80-90%	20	0	0	0
Colorectal Cancer	Finland	Females	FinnGen	None	80-90%	25	0.01	0	0.01
Colorectal Cancer	Finland	Females	FinnGen	None	80-90%	30	0.02	0.01	0.02
Colorectal Cancer	Finland	Females	FinnGen	None	80-90%	35	0.04	0.02	0.05
Colorectal Cancer	Finland	Females	FinnGen	None	80-90%	40	0.07	0.05	0.09
Colorectal Cancer	Finland	Females	FinnGen	None	80-90%	45	0.14	0.11	0.18
Colorectal Cancer	Finland	Females	FinnGen	None	80-90%	50	0.28	0.21	0.36
Colorectal Cancer	Finland	Females	FinnGen	None	80-90%	55	0.55	0.43	0.68
Colorectal Cancer	Finland	Females	FinnGen	None	80-90%	60	0.9	0.7	1.1
Colorectal Cancer	Finland	Females	FinnGen	None	80-90%	65	1.42	1.12	1.72
Colorectal Cancer	Finland	Females	FinnGen	None	80-90%	70	2.15	1.75	2.54
Colorectal Cancer	Finland	Females	FinnGen	None	80-90%	75	3.13	2.63	3.65
Colorectal Cancer	Finland	Females	FinnGen	None	80-90%	80	4.41	3.74	5.14
Colorectal Cancer	Finland	Females	FinnGen	None	90-95%	5	0	0	0
Colorectal Cancer	Finland	Females	FinnGen	None	90-95%	10	0	0	0
Colorectal Cancer	Finland	Females	FinnGen	None	90-95%	15	0	0	0
Colorectal Cancer	Finland	Females	FinnGen	None	90-95%	20	0	0	0
Colorectal Cancer	Finland	Females	FinnGen	None	90-95%	25	0.01	0.01	0.01
Colorectal Cancer	Finland	Females	FinnGen	None	90-95%	30	0.02	0.01	0.03
Colorectal Cancer	Finland	Females	FinnGen	None	90-95%	35	0.04	0.03	0.06
Colorectal Cancer	Finland	Females	FinnGen	None	90-95%	40	0.09	0.06	0.12
Colorectal Cancer	Finland	Females	FinnGen	None	90-95%	45	0.17	0.13	0.22
Colorectal Cancer	Finland	Females	FinnGen	None	90-95%	50	0.35	0.26	0.44
Colorectal Cancer	Finland	Females	FinnGen	None	90-95%	55	0.66	0.51	0.82
Colorectal Cancer	Finland	Females	FinnGen	None	90-95%	60	1.09	0.86	1.34
Colorectal Cancer	Finland	Females	FinnGen	None	90-95%	65	1.72	1.36	2.08
Colorectal Cancer	Finland	Females	FinnGen	None	90-95%	70	2.6	2.1	3.11
Colorectal Cancer	Finland	Females	FinnGen	None	90-95%	75	3.78	3.09	4.52
Colorectal Cancer	Finland	Females	FinnGen	None	90-95%	80	5.32	4.43	6.28
Colorectal Cancer	Finland	Females	FinnGen	None	> 95%	5	0	0	0
Colorectal Cancer	Finland	Females	FinnGen	None	> 95%	10	0	0	0
Colorectal Cancer	Finland	Females	FinnGen	None	> 95%	15	0	0	0
Colorectal Cancer	Finland	Females	FinnGen	None	> 95%	20	0.01	0	0.01
Colorectal Cancer	Finland	Females	FinnGen	None	> 95%	25	0.01	0.01	0.02
Colorectal Cancer	Finland	Females	FinnGen	None	> 95%	30	0.03	0.02	0.04
Colorectal Cancer	Finland	Females	FinnGen	None	> 95%	35	0.06	0.04	0.08
Colorectal Cancer	Finland	Females	FinnGen	None	> 95%	40	0.12	0.09	0.16
Colorectal Cancer	Finland	Females	FinnGen	None	> 95%	45	0.24	0.18	0.31
Colorectal Cancer	Finland	Females	FinnGen	None	> 95%	50	0.49	0.37	0.62
Colorectal Cancer	Finland	Females	FinnGen	None	> 95%	55	0.93	0.73	1.18
Colorectal Cancer	Finland	Females	FinnGen	None	> 95%	60	1.54	1.2	1.92
Colorectal Cancer	Finland	Females	FinnGen	None	> 95%	65	2.42	1.94	2.96
Colorectal Cancer	Finland	Females	FinnGen	None	> 95%	70	3.65	2.99	4.37
Colorectal Cancer	Finland	Females	FinnGen	None	> 95%	75	5.3	4.41	6.27
Colorectal Cancer	Finland	Females	FinnGen	None	> 95%	80	7.42	6.33	8.73
Colorectal Cancer	Estonia	Males	Estonian Biobank	None	< 20%	5	0	0	0
Colorectal Cancer	Estonia	Males	Estonian Biobank	None	< 20%	10	0	0	0
Colorectal Cancer	Estonia	Males	Estonian Biobank	None	< 20%	15	0	0	0
Colorectal Cancer	Estonia	Males	Estonian Biobank	None	< 20%	20	0	0	0
Colorectal Cancer	Estonia	Males	Estonian Biobank	None	< 20%	25	0.01	0	0.01
Colorectal Cancer	Estonia	Males	Estonian Biobank	None	< 20%	30	0.01	0.01	0.02
Colorectal Cancer	Estonia	Males	Estonian Biobank	None	< 20%	35	0.03	0.02	0.04
Colorectal Cancer	Estonia	Males	Estonian Biobank	None	< 20%	40	0.05	0.04	0.07
Colorectal Cancer	Estonia	Males	Estonian Biobank	None	< 20%	45	0.1	0.07	0.13
Colorectal Cancer	Estonia	Males	Estonian Biobank	None	< 20%	50	0.18	0.13	0.25
Colorectal Cancer	Estonia	Males	Estonian Biobank	None	< 20%	55	0.33	0.24	0.43
Colorectal Cancer	Estonia	Males	Estonian Biobank	None	< 20%	60	0.58	0.44	0.75
Colorectal Cancer	Estonia	Males	Estonian Biobank	None	< 20%	65	0.98	0.75	1.27
Colorectal Cancer	Estonia	Males	Estonian Biobank	None	< 20%	70	1.58	1.21	2.01
Colorectal Cancer	Estonia	Males	Estonian Biobank	None	< 20%	75	2.36	1.86	2.96
Colorectal Cancer	Estonia	Males	Estonian Biobank	None	< 20%	80	3.12	2.48	3.88
Colorectal Cancer	Estonia	Males	Estonian Biobank	None	20-40%	5	0	0	0
Colorectal Cancer	Estonia	Males	Estonian Biobank	None	20-40%	10	0	0	0
Colorectal Cancer	Estonia	Males	Estonian Biobank	None	20-40%	15	0	0	0
Colorectal Cancer	Estonia	Males	Estonian Biobank	None	20-40%	20	0	0	0
Colorectal Cancer	Estonia	Males	Estonian Biobank	None	20-40%	25	0.01	0	0.01
Colorectal Cancer	Estonia	Males	Estonian Biobank	None	20-40%	30	0.02	0.01	0.02
Colorectal Cancer	Estonia	Males	Estonian Biobank	None	20-40%	35	0.03	0.02	0.05
Colorectal Cancer	Estonia	Males	Estonian Biobank	None	20-40%	40	0.06	0.04	0.08
Colorectal Cancer	Estonia	Males	Estonian Biobank	None	20-40%	45	0.11	0.08	0.15
Colorectal Cancer	Estonia	Males	Estonian Biobank	None	20-40%	50	0.21	0.15	0.28
Colorectal Cancer	Estonia	Males	Estonian Biobank	None	20-40%	55	0.37	0.27	0.49
Colorectal Cancer	Estonia	Males	Estonian Biobank	None	20-40%	60	0.65	0.48	0.84
Colorectal Cancer	Estonia	Males	Estonian Biobank	None	20-40%	65	1.1	0.84	1.43
Colorectal Cancer	Estonia	Males	Estonian Biobank	None	20-40%	70	1.77	1.35	2.25
Colorectal Cancer	Estonia	Males	Estonian Biobank	None	20-40%	75	2.65	2.06	3.26
Colorectal Cancer	Estonia	Males	Estonian Biobank	None	20-40%	80	3.5	2.77	4.31
Colorectal Cancer	Estonia	Males	Estonian Biobank	None	40-60%	5	0	0	0
Colorectal Cancer	Estonia	Males	Estonian Biobank	None	40-60%	10	0	0	0
Colorectal Cancer	Estonia	Males	Estonian Biobank	None	40-60%	15	0	0	0
Colorectal Cancer	Estonia	Males	Estonian Biobank	None	40-60%	20	0	0	0.01
Colorectal Cancer	Estonia	Males	Estonian Biobank	None	40-60%	25	0.01	0.01	0.01
Colorectal Cancer	Estonia	Males	Estonian Biobank	None	40-60%	30	0.02	0.01	0.03
Colorectal Cancer	Estonia	Males	Estonian Biobank	None	40-60%	35	0.04	0.03	0.06
Colorectal Cancer	Estonia	Males	Estonian Biobank	None	40-60%	40	0.08	0.06	0.1
Colorectal Cancer	Estonia	Males	Estonian Biobank	None	40-60%	45	0.14	0.11	0.18
Colorectal Cancer	Estonia	Males	Estonian Biobank	None	40-60%	50	0.27	0.2	0.34
Colorectal Cancer	Estonia	Males	Estonian Biobank	None	40-60%	55	0.47	0.36	0.59
Colorectal Cancer	Estonia	Males	Estonian Biobank	None	40-60%	60	0.83	0.65	1.01
Colorectal Cancer	Estonia	Males	Estonian Biobank	None	40-60%	65	1.41	1.11	1.74
Colorectal Cancer	Estonia	Males	Estonian Biobank	None	40-60%	70	2.27	1.83	2.72
Colorectal Cancer	Estonia	Males	Estonian Biobank	None	40-60%	75	3.38	2.81	3.98
Colorectal Cancer	Estonia	Males	Estonian Biobank	None	40-60%	80	4.46	3.8	5.16
Colorectal Cancer	Estonia	Males	Estonian Biobank	None	60-80%	5	0	0	0
Colorectal Cancer	Estonia	Males	Estonian Biobank	None	60-80%	10	0	0	0
Colorectal Cancer	Estonia	Males	Estonian Biobank	None	60-80%	15	0	0	0
Colorectal Cancer	Estonia	Males	Estonian Biobank	None	60-80%	20	0.01	0	0.01
Colorectal Cancer	Estonia	Males	Estonian Biobank	None	60-80%	25	0.01	0.01	0.02
Colorectal Cancer	Estonia	Males	Estonian Biobank	None	60-80%	30	0.03	0.02	0.04
Colorectal Cancer	Estonia	Males	Estonian Biobank	None	60-80%	35	0.06	0.04	0.08
Colorectal Cancer	Estonia	Males	Estonian Biobank	None	60-80%	40	0.11	0.08	0.14
Colorectal Cancer	Estonia	Males	Estonian Biobank	None	60-80%	45	0.19	0.14	0.24
Colorectal Cancer	Estonia	Males	Estonian Biobank	None	60-80%	50	0.36	0.27	0.47
Colorectal Cancer	Estonia	Males	Estonian Biobank	None	60-80%	55	0.64	0.49	0.83
Colorectal Cancer	Estonia	Males	Estonian Biobank	None	60-80%	60	1.12	0.87	1.41
Colorectal Cancer	Estonia	Males	Estonian Biobank	None	60-80%	65	1.91	1.49	2.41
Colorectal Cancer	Estonia	Males	Estonian Biobank	None	60-80%	70	3.07	2.39	3.77
Colorectal Cancer	Estonia	Males	Estonian Biobank	None	60-80%	75	4.56	3.62	5.54
Colorectal Cancer	Estonia	Males	Estonian Biobank	None	60-80%	80	6	4.9	7.16
Colorectal Cancer	Estonia	Males	Estonian Biobank	None	80-90%	5	0	0	0
Colorectal Cancer	Estonia	Males	Estonian Biobank	None	80-90%	10	0	0	0
Colorectal Cancer	Estonia	Males	Estonian Biobank	None	80-90%	15	0	0	0
Colorectal Cancer	Estonia	Males	Estonian Biobank	None	80-90%	20	0.01	0	0.01
Colorectal Cancer	Estonia	Males	Estonian Biobank	None	80-90%	25	0.01	0.01	0.02
Colorectal Cancer	Estonia	Males	Estonian Biobank	None	80-90%	30	0.03	0.02	0.04
Colorectal Cancer	Estonia	Males	Estonian Biobank	None	80-90%	35	0.07	0.05	0.1
Colorectal Cancer	Estonia	Males	Estonian Biobank	None	80-90%	40	0.13	0.09	0.18
Colorectal Cancer	Estonia	Males	Estonian Biobank	None	80-90%	45	0.24	0.16	0.31
Colorectal Cancer	Estonia	Males	Estonian Biobank	None	80-90%	50	0.44	0.32	0.58
Colorectal Cancer	Estonia	Males	Estonian Biobank	None	80-90%	55	0.78	0.57	1.02
Colorectal Cancer	Estonia	Males	Estonian Biobank	None	80-90%	60	1.37	1.02	1.76
Colorectal Cancer	Estonia	Males	Estonian Biobank	None	80-90%	65	2.33	1.75	3.01
Colorectal Cancer	Estonia	Males	Estonian Biobank	None	80-90%	70	3.73	2.89	4.77
Colorectal Cancer	Estonia	Males	Estonian Biobank	None	80-90%	75	5.53	4.42	6.93
Colorectal Cancer	Estonia	Males	Estonian Biobank	None	80-90%	80	7.26	5.86	8.97
Colorectal Cancer	Estonia	Males	Estonian Biobank	None	90-95%	5	0	0	0
Colorectal Cancer	Estonia	Males	Estonian Biobank	None	90-95%	10	0	0	0
Colorectal Cancer	Estonia	Males	Estonian Biobank	None	90-95%	15	0	0	0
Colorectal Cancer	Estonia	Males	Estonian Biobank	None	90-95%	20	0.01	0	0.01
Colorectal Cancer	Estonia	Males	Estonian Biobank	None	90-95%	25	0.01	0.01	0.02
Colorectal Cancer	Estonia	Males	Estonian Biobank	None	90-95%	30	0.03	0.02	0.04
Colorectal Cancer	Estonia	Males	Estonian Biobank	None	90-95%	35	0.07	0.04	0.09
Colorectal Cancer	Estonia	Males	Estonian Biobank	None	90-95%	40	0.12	0.08	0.16
Colorectal Cancer	Estonia	Males	Estonian Biobank	None	90-95%	45	0.21	0.15	0.29
Colorectal Cancer	Estonia	Males	Estonian Biobank	None	90-95%	50	0.4	0.28	0.55
Colorectal Cancer	Estonia	Males	Estonian Biobank	None	90-95%	55	0.71	0.51	0.98
Colorectal Cancer	Estonia	Males	Estonian Biobank	None	90-95%	60	1.23	0.89	1.66
Colorectal Cancer	Estonia	Males	Estonian Biobank	None	90-95%	65	2.1	1.56	2.79
Colorectal Cancer	Estonia	Males	Estonian Biobank	None	90-95%	70	3.36	2.55	4.42
Colorectal Cancer	Estonia	Males	Estonian Biobank	None	90-95%	75	4.99	3.83	6.46
Colorectal Cancer	Estonia	Males	Estonian Biobank	None	90-95%	80	6.56	5.12	8.41
Colorectal Cancer	Estonia	Males	Estonian Biobank	None	> 95%	5	0	0	0
Colorectal Cancer	Estonia	Males	Estonian Biobank	None	> 95%	10	0	0	0
Colorectal Cancer	Estonia	Males	Estonian Biobank	None	> 95%	15	0	0	0
Colorectal Cancer	Estonia	Males	Estonian Biobank	None	> 95%	20	0.01	0	0.01
Colorectal Cancer	Estonia	Males	Estonian Biobank	None	> 95%	25	0.02	0.01	0.03
Colorectal Cancer	Estonia	Males	Estonian Biobank	None	> 95%	30	0.05	0.03	0.06
Colorectal Cancer	Estonia	Males	Estonian Biobank	None	> 95%	35	0.1	0.07	0.14
Colorectal Cancer	Estonia	Males	Estonian Biobank	None	> 95%	40	0.18	0.13	0.25
Colorectal Cancer	Estonia	Males	Estonian Biobank	None	> 95%	45	0.33	0.23	0.43
Colorectal Cancer	Estonia	Males	Estonian Biobank	None	> 95%	50	0.61	0.43	0.84
Colorectal Cancer	Estonia	Males	Estonian Biobank	None	> 95%	55	1.09	0.79	1.42
Colorectal Cancer	Estonia	Males	Estonian Biobank	None	> 95%	60	1.9	1.41	2.41
Colorectal Cancer	Estonia	Males	Estonian Biobank	None	> 95%	65	3.22	2.46	4.08
Colorectal Cancer	Estonia	Males	Estonian Biobank	None	> 95%	70	5.13	4	6.45
Colorectal Cancer	Estonia	Males	Estonian Biobank	None	> 95%	75	7.58	5.9	9.38
Colorectal Cancer	Estonia	Males	Estonian Biobank	None	> 95%	80	9.9	7.81	12.19
Colorectal Cancer	Estonia	Females	Estonian Biobank	None	< 20%	5	0	0	0
Colorectal Cancer	Estonia	Females	Estonian Biobank	None	< 20%	10	0	0	0
Colorectal Cancer	Estonia	Females	Estonian Biobank	None	< 20%	15	0	0	0
Colorectal Cancer	Estonia	Females	Estonian Biobank	None	< 20%	20	0	0	0
Colorectal Cancer	Estonia	Females	Estonian Biobank	None	< 20%	25	0.01	0	0.01
Colorectal Cancer	Estonia	Females	Estonian Biobank	None	< 20%	30	0.01	0.01	0.01
Colorectal Cancer	Estonia	Females	Estonian Biobank	None	< 20%	35	0.02	0.01	0.03
Colorectal Cancer	Estonia	Females	Estonian Biobank	None	< 20%	40	0.04	0.03	0.06
Colorectal Cancer	Estonia	Females	Estonian Biobank	None	< 20%	45	0.09	0.06	0.11
Colorectal Cancer	Estonia	Females	Estonian Biobank	None	< 20%	50	0.16	0.12	0.21
Colorectal Cancer	Estonia	Females	Estonian Biobank	None	< 20%	55	0.29	0.21	0.38
Colorectal Cancer	Estonia	Females	Estonian Biobank	None	< 20%	60	0.53	0.39	0.68
Colorectal Cancer	Estonia	Females	Estonian Biobank	None	< 20%	65	0.9	0.69	1.19
Colorectal Cancer	Estonia	Females	Estonian Biobank	None	< 20%	70	1.37	1.06	1.74
Colorectal Cancer	Estonia	Females	Estonian Biobank	None	< 20%	75	2.03	1.59	2.57
Colorectal Cancer	Estonia	Females	Estonian Biobank	None	< 20%	80	2.83	2.24	3.53
Colorectal Cancer	Estonia	Females	Estonian Biobank	None	20-40%	5	0	0	0
Colorectal Cancer	Estonia	Females	Estonian Biobank	None	20-40%	10	0	0	0
Colorectal Cancer	Estonia	Females	Estonian Biobank	None	20-40%	15	0	0	0
Colorectal Cancer	Estonia	Females	Estonian Biobank	None	20-40%	20	0	0	0
Colorectal Cancer	Estonia	Females	Estonian Biobank	None	20-40%	25	0.01	0	0.01
Colorectal Cancer	Estonia	Females	Estonian Biobank	None	20-40%	30	0.01	0.01	0.02
Colorectal Cancer	Estonia	Females	Estonian Biobank	None	20-40%	35	0.02	0.02	0.03
Colorectal Cancer	Estonia	Females	Estonian Biobank	None	20-40%	40	0.05	0.03	0.07
Colorectal Cancer	Estonia	Females	Estonian Biobank	None	20-40%	45	0.1	0.07	0.13
Colorectal Cancer	Estonia	Females	Estonian Biobank	None	20-40%	50	0.18	0.14	0.23
Colorectal Cancer	Estonia	Females	Estonian Biobank	None	20-40%	55	0.33	0.24	0.43
Colorectal Cancer	Estonia	Females	Estonian Biobank	None	20-40%	60	0.6	0.44	0.76
Colorectal Cancer	Estonia	Females	Estonian Biobank	None	20-40%	65	1.01	0.77	1.29
Colorectal Cancer	Estonia	Females	Estonian Biobank	None	20-40%	70	1.54	1.18	1.93
Colorectal Cancer	Estonia	Females	Estonian Biobank	None	20-40%	75	2.28	1.81	2.84
Colorectal Cancer	Estonia	Females	Estonian Biobank	None	20-40%	80	3.18	2.53	3.86
Colorectal Cancer	Estonia	Females	Estonian Biobank	None	40-60%	5	0	0	0
Colorectal Cancer	Estonia	Females	Estonian Biobank	None	40-60%	10	0	0	0
Colorectal Cancer	Estonia	Females	Estonian Biobank	None	40-60%	15	0	0	0
Colorectal Cancer	Estonia	Females	Estonian Biobank	None	40-60%	20	0	0	0.01
Colorectal Cancer	Estonia	Females	Estonian Biobank	None	40-60%	25	0.01	0.01	0.01
Colorectal Cancer	Estonia	Females	Estonian Biobank	None	40-60%	30	0.01	0.01	0.02
Colorectal Cancer	Estonia	Females	Estonian Biobank	None	40-60%	35	0.03	0.02	0.04
Colorectal Cancer	Estonia	Females	Estonian Biobank	None	40-60%	40	0.06	0.05	0.08
Colorectal Cancer	Estonia	Females	Estonian Biobank	None	40-60%	45	0.12	0.09	0.15
Colorectal Cancer	Estonia	Females	Estonian Biobank	None	40-60%	50	0.23	0.18	0.29
Colorectal Cancer	Estonia	Females	Estonian Biobank	None	40-60%	55	0.42	0.33	0.51
Colorectal Cancer	Estonia	Females	Estonian Biobank	None	40-60%	60	0.77	0.59	0.94
Colorectal Cancer	Estonia	Females	Estonian Biobank	None	40-60%	65	1.3	1.04	1.58
Colorectal Cancer	Estonia	Females	Estonian Biobank	None	40-60%	70	1.96	1.59	2.32
Colorectal Cancer	Estonia	Females	Estonian Biobank	None	40-60%	75	2.91	2.44	3.4
Colorectal Cancer	Estonia	Females	Estonian Biobank	None	40-60%	80	4.05	3.43	4.69
Colorectal Cancer	Estonia	Females	Estonian Biobank	None	60-80%	5	0	0	0
Colorectal Cancer	Estonia	Females	Estonian Biobank	None	60-80%	10	0	0	0
Colorectal Cancer	Estonia	Females	Estonian Biobank	None	60-80%	15	0	0	0
Colorectal Cancer	Estonia	Females	Estonian Biobank	None	60-80%	20	0.01	0	0.01
Colorectal Cancer	Estonia	Females	Estonian Biobank	None	60-80%	25	0.01	0.01	0.01
Colorectal Cancer	Estonia	Females	Estonian Biobank	None	60-80%	30	0.02	0.01	0.03
Colorectal Cancer	Estonia	Females	Estonian Biobank	None	60-80%	35	0.04	0.03	0.05
Colorectal Cancer	Estonia	Females	Estonian Biobank	None	60-80%	40	0.09	0.06	0.11
Colorectal Cancer	Estonia	Females	Estonian Biobank	None	60-80%	45	0.17	0.12	0.22
Colorectal Cancer	Estonia	Females	Estonian Biobank	None	60-80%	50	0.32	0.24	0.4
Colorectal Cancer	Estonia	Females	Estonian Biobank	None	60-80%	55	0.57	0.44	0.72
Colorectal Cancer	Estonia	Females	Estonian Biobank	None	60-80%	60	1.04	0.78	1.31
Colorectal Cancer	Estonia	Females	Estonian Biobank	None	60-80%	65	1.76	1.39	2.21
Colorectal Cancer	Estonia	Females	Estonian Biobank	None	60-80%	70	2.66	2.12	3.27
Colorectal Cancer	Estonia	Females	Estonian Biobank	None	60-80%	75	3.94	3.22	4.76
Colorectal Cancer	Estonia	Females	Estonian Biobank	None	60-80%	80	5.46	4.51	6.51
Colorectal Cancer	Estonia	Females	Estonian Biobank	None	80-90%	5	0	0	0
Colorectal Cancer	Estonia	Females	Estonian Biobank	None	80-90%	10	0	0	0
Colorectal Cancer	Estonia	Females	Estonian Biobank	None	80-90%	15	0	0	0
Colorectal Cancer	Estonia	Females	Estonian Biobank	None	80-90%	20	0.01	0	0.01
Colorectal Cancer	Estonia	Females	Estonian Biobank	None	80-90%	25	0.01	0.01	0.02
Colorectal Cancer	Estonia	Females	Estonian Biobank	None	80-90%	30	0.02	0.02	0.03
Colorectal Cancer	Estonia	Females	Estonian Biobank	None	80-90%	35	0.05	0.03	0.07
Colorectal Cancer	Estonia	Females	Estonian Biobank	None	80-90%	40	0.1	0.07	0.14
Colorectal Cancer	Estonia	Females	Estonian Biobank	None	80-90%	45	0.21	0.15	0.26
Colorectal Cancer	Estonia	Females	Estonian Biobank	None	80-90%	50	0.39	0.29	0.49
Colorectal Cancer	Estonia	Females	Estonian Biobank	None	80-90%	55	0.7	0.52	0.88
Colorectal Cancer	Estonia	Females	Estonian Biobank	None	80-90%	60	1.27	0.93	1.63
Colorectal Cancer	Estonia	Females	Estonian Biobank	None	80-90%	65	2.14	1.63	2.68
Colorectal Cancer	Estonia	Females	Estonian Biobank	None	80-90%	70	3.24	2.52	3.99
Colorectal Cancer	Estonia	Females	Estonian Biobank	None	80-90%	75	4.78	3.83	5.83
Colorectal Cancer	Estonia	Females	Estonian Biobank	None	80-90%	80	6.62	5.4	7.91
Colorectal Cancer	Estonia	Females	Estonian Biobank	None	90-95%	5	0	0	0
Colorectal Cancer	Estonia	Females	Estonian Biobank	None	90-95%	10	0	0	0
Colorectal Cancer	Estonia	Females	Estonian Biobank	None	90-95%	15	0	0	0
Colorectal Cancer	Estonia	Females	Estonian Biobank	None	90-95%	20	0.01	0	0.01
Colorectal Cancer	Estonia	Females	Estonian Biobank	None	90-95%	25	0.01	0.01	0.02
Colorectal Cancer	Estonia	Females	Estonian Biobank	None	90-95%	30	0.02	0.01	0.03
Colorectal Cancer	Estonia	Females	Estonian Biobank	None	90-95%	35	0.04	0.03	0.06
Colorectal Cancer	Estonia	Females	Estonian Biobank	None	90-95%	40	0.09	0.06	0.13
Colorectal Cancer	Estonia	Females	Estonian Biobank	None	90-95%	45	0.18	0.13	0.25
Colorectal Cancer	Estonia	Females	Estonian Biobank	None	90-95%	50	0.35	0.25	0.46
Colorectal Cancer	Estonia	Females	Estonian Biobank	None	90-95%	55	0.63	0.45	0.83
Colorectal Cancer	Estonia	Females	Estonian Biobank	None	90-95%	60	1.14	0.8	1.5
Colorectal Cancer	Estonia	Females	Estonian Biobank	None	90-95%	65	1.93	1.42	2.57
Colorectal Cancer	Estonia	Females	Estonian Biobank	None	90-95%	70	2.91	2.2	3.77
Colorectal Cancer	Estonia	Females	Estonian Biobank	None	90-95%	75	4.31	3.31	5.54
Colorectal Cancer	Estonia	Females	Estonian Biobank	None	90-95%	80	5.98	4.67	7.58
Colorectal Cancer	Estonia	Females	Estonian Biobank	None	> 95%	5	0	0	0
Colorectal Cancer	Estonia	Females	Estonian Biobank	None	> 95%	10	0	0	0
Colorectal Cancer	Estonia	Females	Estonian Biobank	None	> 95%	15	0	0	0
Colorectal Cancer	Estonia	Females	Estonian Biobank	None	> 95%	20	0.01	0.01	0.01
Colorectal Cancer	Estonia	Females	Estonian Biobank	None	> 95%	25	0.02	0.01	0.03
Colorectal Cancer	Estonia	Females	Estonian Biobank	None	> 95%	30	0.03	0.02	0.04
Colorectal Cancer	Estonia	Females	Estonian Biobank	None	> 95%	35	0.07	0.05	0.09
Colorectal Cancer	Estonia	Females	Estonian Biobank	None	> 95%	40	0.15	0.1	0.19
Colorectal Cancer	Estonia	Females	Estonian Biobank	None	> 95%	45	0.29	0.2	0.37
Colorectal Cancer	Estonia	Females	Estonian Biobank	None	> 95%	50	0.54	0.4	0.7
Colorectal Cancer	Estonia	Females	Estonian Biobank	None	> 95%	55	0.97	0.71	1.25
Colorectal Cancer	Estonia	Females	Estonian Biobank	None	> 95%	60	1.75	1.28	2.31
Colorectal Cancer	Estonia	Females	Estonian Biobank	None	> 95%	65	2.97	2.26	3.79
Colorectal Cancer	Estonia	Females	Estonian Biobank	None	> 95%	70	4.47	3.42	5.64
Colorectal Cancer	Estonia	Females	Estonian Biobank	None	> 95%	75	6.58	5.21	8.17
Colorectal Cancer	Estonia	Females	Estonian Biobank	None	> 95%	80	9.07	7.16	11.16
Skin Melanoma	Massachusetts (USA)	Males	Mass General Brigham	None	< 20%	5	0	0	0.02
Skin Melanoma	Massachusetts (USA)	Males	Mass General Brigham	None	< 20%	10	0	0	0.02
Skin Melanoma	Massachusetts (USA)	Males	Mass General Brigham	None	< 20%	15	0.01	0	0.02
Skin Melanoma	Massachusetts (USA)	Males	Mass General Brigham	None	< 20%	20	0.01	0	0.03
Skin Melanoma	Massachusetts (USA)	Males	Mass General Brigham	None	< 20%	25	0.03	0.01	0.05
Skin Melanoma	Massachusetts (USA)	Males	Mass General Brigham	None	< 20%	30	0.06	0.03	0.1
Skin Melanoma	Massachusetts (USA)	Males	Mass General Brigham	None	< 20%	35	0.12	0.07	0.18
Skin Melanoma	Massachusetts (USA)	Males	Mass General Brigham	None	< 20%	40	0.19	0.11	0.28
Skin Melanoma	Massachusetts (USA)	Males	Mass General Brigham	None	< 20%	45	0.29	0.18	0.4
Skin Melanoma	Massachusetts (USA)	Males	Mass General Brigham	None	< 20%	50	0.39	0.25	0.53
Skin Melanoma	Massachusetts (USA)	Males	Mass General Brigham	None	< 20%	55	0.53	0.33	0.72
Skin Melanoma	Massachusetts (USA)	Males	Mass General Brigham	None	< 20%	60	0.74	0.5	0.97
Skin Melanoma	Massachusetts (USA)	Males	Mass General Brigham	None	< 20%	65	1.02	0.73	1.31
Skin Melanoma	Massachusetts (USA)	Males	Mass General Brigham	None	< 20%	70	1.4	1.03	1.82
Skin Melanoma	Massachusetts (USA)	Males	Mass General Brigham	None	< 20%	75	1.84	1.4	2.33
Skin Melanoma	Massachusetts (USA)	Males	Mass General Brigham	None	< 20%	80	2.29	1.76	2.87
Skin Melanoma	Massachusetts (USA)	Males	Mass General Brigham	None	20-40%	5	0	0	0.02
Skin Melanoma	Massachusetts (USA)	Males	Mass General Brigham	None	20-40%	10	0.01	0	0.02
Skin Melanoma	Massachusetts (USA)	Males	Mass General Brigham	None	20-40%	15	0.01	0	0.03
Skin Melanoma	Massachusetts (USA)	Males	Mass General Brigham	None	20-40%	20	0.01	0	0.03
Skin Melanoma	Massachusetts (USA)	Males	Mass General Brigham	None	20-40%	25	0.03	0.01	0.05
Skin Melanoma	Massachusetts (USA)	Males	Mass General Brigham	None	20-40%	30	0.07	0.04	0.11
Skin Melanoma	Massachusetts (USA)	Males	Mass General Brigham	None	20-40%	35	0.14	0.08	0.2
Skin Melanoma	Massachusetts (USA)	Males	Mass General Brigham	None	20-40%	40	0.21	0.12	0.3
Skin Melanoma	Massachusetts (USA)	Males	Mass General Brigham	None	20-40%	45	0.32	0.2	0.45
Skin Melanoma	Massachusetts (USA)	Males	Mass General Brigham	None	20-40%	50	0.43	0.28	0.59
Skin Melanoma	Massachusetts (USA)	Males	Mass General Brigham	None	20-40%	55	0.59	0.38	0.79
Skin Melanoma	Massachusetts (USA)	Males	Mass General Brigham	None	20-40%	60	0.82	0.56	1.08
Skin Melanoma	Massachusetts (USA)	Males	Mass General Brigham	None	20-40%	65	1.13	0.82	1.46
Skin Melanoma	Massachusetts (USA)	Males	Mass General Brigham	None	20-40%	70	1.55	1.15	2
Skin Melanoma	Massachusetts (USA)	Males	Mass General Brigham	None	20-40%	75	2.05	1.56	2.6
Skin Melanoma	Massachusetts (USA)	Males	Mass General Brigham	None	20-40%	80	2.55	1.98	3.2
Skin Melanoma	Massachusetts (USA)	Males	Mass General Brigham	None	40-60%	5	0	0	0.03
Skin Melanoma	Massachusetts (USA)	Males	Mass General Brigham	None	40-60%	10	0.01	0	0.03
Skin Melanoma	Massachusetts (USA)	Males	Mass General Brigham	None	40-60%	15	0.01	0	0.03
Skin Melanoma	Massachusetts (USA)	Males	Mass General Brigham	None	40-60%	20	0.01	0	0.04
Skin Melanoma	Massachusetts (USA)	Males	Mass General Brigham	None	40-60%	25	0.03	0.01	0.06
Skin Melanoma	Massachusetts (USA)	Males	Mass General Brigham	None	40-60%	30	0.08	0.04	0.12
Skin Melanoma	Massachusetts (USA)	Males	Mass General Brigham	None	40-60%	35	0.16	0.09	0.23
Skin Melanoma	Massachusetts (USA)	Males	Mass General Brigham	None	40-60%	40	0.24	0.14	0.35
Skin Melanoma	Massachusetts (USA)	Males	Mass General Brigham	None	40-60%	45	0.36	0.22	0.5
Skin Melanoma	Massachusetts (USA)	Males	Mass General Brigham	None	40-60%	50	0.49	0.31	0.68
Skin Melanoma	Massachusetts (USA)	Males	Mass General Brigham	None	40-60%	55	0.67	0.42	0.91
Skin Melanoma	Massachusetts (USA)	Males	Mass General Brigham	None	40-60%	60	0.93	0.63	1.21
Skin Melanoma	Massachusetts (USA)	Males	Mass General Brigham	None	40-60%	65	1.28	0.92	1.63
Skin Melanoma	Massachusetts (USA)	Males	Mass General Brigham	None	40-60%	70	1.76	1.31	2.25
Skin Melanoma	Massachusetts (USA)	Males	Mass General Brigham	None	40-60%	75	2.32	1.76	2.89
Skin Melanoma	Massachusetts (USA)	Males	Mass General Brigham	None	40-60%	80	2.88	2.25	3.53
Skin Melanoma	Massachusetts (USA)	Males	Mass General Brigham	None	60-80%	5	0.01	0	0.03
Skin Melanoma	Massachusetts (USA)	Males	Mass General Brigham	None	60-80%	10	0.01	0	0.03
Skin Melanoma	Massachusetts (USA)	Males	Mass General Brigham	None	60-80%	15	0.01	0	0.03
Skin Melanoma	Massachusetts (USA)	Males	Mass General Brigham	None	60-80%	20	0.02	0.01	0.04
Skin Melanoma	Massachusetts (USA)	Males	Mass General Brigham	None	60-80%	25	0.04	0.01	0.07
Skin Melanoma	Massachusetts (USA)	Males	Mass General Brigham	None	60-80%	30	0.09	0.04	0.14
Skin Melanoma	Massachusetts (USA)	Males	Mass General Brigham	None	60-80%	35	0.17	0.1	0.25
Skin Melanoma	Massachusetts (USA)	Males	Mass General Brigham	None	60-80%	40	0.26	0.15	0.38
Skin Melanoma	Massachusetts (USA)	Males	Mass General Brigham	None	60-80%	45	0.4	0.25	0.56
Skin Melanoma	Massachusetts (USA)	Males	Mass General Brigham	None	60-80%	50	0.53	0.34	0.74
Skin Melanoma	Massachusetts (USA)	Males	Mass General Brigham	None	60-80%	55	0.73	0.46	0.99
Skin Melanoma	Massachusetts (USA)	Males	Mass General Brigham	None	60-80%	60	1.02	0.69	1.36
Skin Melanoma	Massachusetts (USA)	Males	Mass General Brigham	None	60-80%	65	1.41	1.02	1.81
Skin Melanoma	Massachusetts (USA)	Males	Mass General Brigham	None	60-80%	70	1.93	1.43	2.49
Skin Melanoma	Massachusetts (USA)	Males	Mass General Brigham	None	60-80%	75	2.55	1.93	3.22
Skin Melanoma	Massachusetts (USA)	Males	Mass General Brigham	None	60-80%	80	3.16	2.45	3.94
Skin Melanoma	Massachusetts (USA)	Males	Mass General Brigham	None	80-90%	5	0.01	0	0.03
Skin Melanoma	Massachusetts (USA)	Males	Mass General Brigham	None	80-90%	10	0.01	0	0.03
Skin Melanoma	Massachusetts (USA)	Males	Mass General Brigham	None	80-90%	15	0.01	0	0.03
Skin Melanoma	Massachusetts (USA)	Males	Mass General Brigham	None	80-90%	20	0.02	0.01	0.04
Skin Melanoma	Massachusetts (USA)	Males	Mass General Brigham	None	80-90%	25	0.04	0.02	0.07
Skin Melanoma	Massachusetts (USA)	Males	Mass General Brigham	None	80-90%	30	0.09	0.04	0.14
Skin Melanoma	Massachusetts (USA)	Males	Mass General Brigham	None	80-90%	35	0.17	0.1	0.25
Skin Melanoma	Massachusetts (USA)	Males	Mass General Brigham	None	80-90%	40	0.26	0.15	0.39
Skin Melanoma	Massachusetts (USA)	Males	Mass General Brigham	None	80-90%	45	0.4	0.24	0.55
Skin Melanoma	Massachusetts (USA)	Males	Mass General Brigham	None	80-90%	50	0.53	0.34	0.75
Skin Melanoma	Massachusetts (USA)	Males	Mass General Brigham	None	80-90%	55	0.73	0.46	0.99
Skin Melanoma	Massachusetts (USA)	Males	Mass General Brigham	None	80-90%	60	1.02	0.7	1.36
Skin Melanoma	Massachusetts (USA)	Males	Mass General Brigham	None	80-90%	65	1.41	1.01	1.83
Skin Melanoma	Massachusetts (USA)	Males	Mass General Brigham	None	80-90%	70	1.93	1.43	2.51
Skin Melanoma	Massachusetts (USA)	Males	Mass General Brigham	None	80-90%	75	2.55	1.92	3.2
Skin Melanoma	Massachusetts (USA)	Males	Mass General Brigham	None	80-90%	80	3.17	2.43	3.93
Skin Melanoma	Massachusetts (USA)	Males	Mass General Brigham	None	90-95%	5	0.01	0	0.03
Skin Melanoma	Massachusetts (USA)	Males	Mass General Brigham	None	90-95%	10	0.01	0	0.03
Skin Melanoma	Massachusetts (USA)	Males	Mass General Brigham	None	90-95%	15	0.01	0	0.03
Skin Melanoma	Massachusetts (USA)	Males	Mass General Brigham	None	90-95%	20	0.02	0.01	0.04
Skin Melanoma	Massachusetts (USA)	Males	Mass General Brigham	None	90-95%	25	0.04	0.02	0.07
Skin Melanoma	Massachusetts (USA)	Males	Mass General Brigham	None	90-95%	30	0.09	0.05	0.14
Skin Melanoma	Massachusetts (USA)	Males	Mass General Brigham	None	90-95%	35	0.18	0.1	0.27
Skin Melanoma	Massachusetts (USA)	Males	Mass General Brigham	None	90-95%	40	0.27	0.16	0.4
Skin Melanoma	Massachusetts (USA)	Males	Mass General Brigham	None	90-95%	45	0.41	0.25	0.59
Skin Melanoma	Massachusetts (USA)	Males	Mass General Brigham	None	90-95%	50	0.55	0.35	0.79
Skin Melanoma	Massachusetts (USA)	Males	Mass General Brigham	None	90-95%	55	0.76	0.48	1.05
Skin Melanoma	Massachusetts (USA)	Males	Mass General Brigham	None	90-95%	60	1.06	0.7	1.45
Skin Melanoma	Massachusetts (USA)	Males	Mass General Brigham	None	90-95%	65	1.46	1.04	1.93
Skin Melanoma	Massachusetts (USA)	Males	Mass General Brigham	None	90-95%	70	2	1.44	2.65
Skin Melanoma	Massachusetts (USA)	Males	Mass General Brigham	None	90-95%	75	2.63	1.93	3.41
Skin Melanoma	Massachusetts (USA)	Males	Mass General Brigham	None	90-95%	80	3.27	2.48	4.19
Skin Melanoma	Massachusetts (USA)	Males	Mass General Brigham	None	> 95%	5	0.01	0	0.04
Skin Melanoma	Massachusetts (USA)	Males	Mass General Brigham	None	> 95%	10	0.01	0	0.04
Skin Melanoma	Massachusetts (USA)	Males	Mass General Brigham	None	> 95%	15	0.01	0	0.04
Skin Melanoma	Massachusetts (USA)	Males	Mass General Brigham	None	> 95%	20	0.02	0.01	0.05
Skin Melanoma	Massachusetts (USA)	Males	Mass General Brigham	None	> 95%	25	0.05	0.02	0.09
Skin Melanoma	Massachusetts (USA)	Males	Mass General Brigham	None	> 95%	30	0.12	0.06	0.19
Skin Melanoma	Massachusetts (USA)	Males	Mass General Brigham	None	> 95%	35	0.23	0.13	0.34
Skin Melanoma	Massachusetts (USA)	Males	Mass General Brigham	None	> 95%	40	0.35	0.21	0.52
Skin Melanoma	Massachusetts (USA)	Males	Mass General Brigham	None	> 95%	45	0.53	0.33	0.76
Skin Melanoma	Massachusetts (USA)	Males	Mass General Brigham	None	> 95%	50	0.72	0.45	1.02
Skin Melanoma	Massachusetts (USA)	Males	Mass General Brigham	None	> 95%	55	0.98	0.62	1.38
Skin Melanoma	Massachusetts (USA)	Males	Mass General Brigham	None	> 95%	60	1.37	0.92	1.82
Skin Melanoma	Massachusetts (USA)	Males	Mass General Brigham	None	> 95%	65	1.89	1.32	2.49
Skin Melanoma	Massachusetts (USA)	Males	Mass General Brigham	None	> 95%	70	2.58	1.88	3.39
Skin Melanoma	Massachusetts (USA)	Males	Mass General Brigham	None	> 95%	75	3.4	2.58	4.35
Skin Melanoma	Massachusetts (USA)	Males	Mass General Brigham	None	> 95%	80	4.22	3.21	5.3
Skin Melanoma	Massachusetts (USA)	Females	Mass General Brigham	None	< 20%	5	0.01	0	0.02
Skin Melanoma	Massachusetts (USA)	Females	Mass General Brigham	None	< 20%	10	0.01	0	0.02
Skin Melanoma	Massachusetts (USA)	Females	Mass General Brigham	None	< 20%	15	0.01	0	0.02
Skin Melanoma	Massachusetts (USA)	Females	Mass General Brigham	None	< 20%	20	0.01	0.01	0.03
Skin Melanoma	Massachusetts (USA)	Females	Mass General Brigham	None	< 20%	25	0.04	0.01	0.06
Skin Melanoma	Massachusetts (USA)	Females	Mass General Brigham	None	< 20%	30	0.08	0.04	0.12
Skin Melanoma	Massachusetts (USA)	Females	Mass General Brigham	None	< 20%	35	0.15	0.09	0.21
Skin Melanoma	Massachusetts (USA)	Females	Mass General Brigham	None	< 20%	40	0.23	0.15	0.31
Skin Melanoma	Massachusetts (USA)	Females	Mass General Brigham	None	< 20%	45	0.32	0.22	0.42
Skin Melanoma	Massachusetts (USA)	Females	Mass General Brigham	None	< 20%	50	0.42	0.3	0.54
Skin Melanoma	Massachusetts (USA)	Females	Mass General Brigham	None	< 20%	55	0.53	0.39	0.67
Skin Melanoma	Massachusetts (USA)	Females	Mass General Brigham	None	< 20%	60	0.65	0.49	0.81
Skin Melanoma	Massachusetts (USA)	Females	Mass General Brigham	None	< 20%	65	0.8	0.62	0.98
Skin Melanoma	Massachusetts (USA)	Females	Mass General Brigham	None	< 20%	70	0.97	0.77	1.16
Skin Melanoma	Massachusetts (USA)	Females	Mass General Brigham	None	< 20%	75	1.16	0.92	1.39
Skin Melanoma	Massachusetts (USA)	Females	Mass General Brigham	None	< 20%	80	1.36	1.12	1.61
Skin Melanoma	Massachusetts (USA)	Females	Mass General Brigham	None	20-40%	5	0.01	0	0.02
Skin Melanoma	Massachusetts (USA)	Females	Mass General Brigham	None	20-40%	10	0.01	0	0.02
Skin Melanoma	Massachusetts (USA)	Females	Mass General Brigham	None	20-40%	15	0.01	0	0.02
Skin Melanoma	Massachusetts (USA)	Females	Mass General Brigham	None	20-40%	20	0.02	0.01	0.03
Skin Melanoma	Massachusetts (USA)	Females	Mass General Brigham	None	20-40%	25	0.04	0.02	0.06
Skin Melanoma	Massachusetts (USA)	Females	Mass General Brigham	None	20-40%	30	0.09	0.05	0.14
Skin Melanoma	Massachusetts (USA)	Females	Mass General Brigham	None	20-40%	35	0.17	0.1	0.23
Skin Melanoma	Massachusetts (USA)	Females	Mass General Brigham	None	20-40%	40	0.25	0.17	0.34
Skin Melanoma	Massachusetts (USA)	Females	Mass General Brigham	None	20-40%	45	0.35	0.25	0.46
Skin Melanoma	Massachusetts (USA)	Females	Mass General Brigham	None	20-40%	50	0.46	0.33	0.6
Skin Melanoma	Massachusetts (USA)	Females	Mass General Brigham	None	20-40%	55	0.59	0.43	0.75
Skin Melanoma	Massachusetts (USA)	Females	Mass General Brigham	None	20-40%	60	0.73	0.54	0.89
Skin Melanoma	Massachusetts (USA)	Females	Mass General Brigham	None	20-40%	65	0.89	0.69	1.08
Skin Melanoma	Massachusetts (USA)	Females	Mass General Brigham	None	20-40%	70	1.07	0.85	1.29
Skin Melanoma	Massachusetts (USA)	Females	Mass General Brigham	None	20-40%	75	1.29	1.03	1.54
Skin Melanoma	Massachusetts (USA)	Females	Mass General Brigham	None	20-40%	80	1.51	1.23	1.8
Skin Melanoma	Massachusetts (USA)	Females	Mass General Brigham	None	40-60%	5	0.01	0	0.02
Skin Melanoma	Massachusetts (USA)	Females	Mass General Brigham	None	40-60%	10	0.01	0	0.02
Skin Melanoma	Massachusetts (USA)	Females	Mass General Brigham	None	40-60%	15	0.01	0	0.02
Skin Melanoma	Massachusetts (USA)	Females	Mass General Brigham	None	40-60%	20	0.02	0.01	0.03
Skin Melanoma	Massachusetts (USA)	Females	Mass General Brigham	None	40-60%	25	0.04	0.02	0.07
Skin Melanoma	Massachusetts (USA)	Females	Mass General Brigham	None	40-60%	30	0.1	0.05	0.15
Skin Melanoma	Massachusetts (USA)	Females	Mass General Brigham	None	40-60%	35	0.19	0.11	0.27
Skin Melanoma	Massachusetts (USA)	Females	Mass General Brigham	None	40-60%	40	0.28	0.19	0.39
Skin Melanoma	Massachusetts (USA)	Females	Mass General Brigham	None	40-60%	45	0.4	0.27	0.52
Skin Melanoma	Massachusetts (USA)	Females	Mass General Brigham	None	40-60%	50	0.53	0.38	0.67
Skin Melanoma	Massachusetts (USA)	Females	Mass General Brigham	None	40-60%	55	0.67	0.49	0.84
Skin Melanoma	Massachusetts (USA)	Females	Mass General Brigham	None	40-60%	60	0.82	0.63	1
Skin Melanoma	Massachusetts (USA)	Females	Mass General Brigham	None	40-60%	65	1.01	0.79	1.22
Skin Melanoma	Massachusetts (USA)	Females	Mass General Brigham	None	40-60%	70	1.22	0.97	1.46
Skin Melanoma	Massachusetts (USA)	Females	Mass General Brigham	None	40-60%	75	1.46	1.19	1.73
Skin Melanoma	Massachusetts (USA)	Females	Mass General Brigham	None	40-60%	80	1.71	1.41	2.01
Skin Melanoma	Massachusetts (USA)	Females	Mass General Brigham	None	60-80%	5	0.01	0	0.02
Skin Melanoma	Massachusetts (USA)	Females	Mass General Brigham	None	60-80%	10	0.01	0	0.02
Skin Melanoma	Massachusetts (USA)	Females	Mass General Brigham	None	60-80%	15	0.01	0	0.02
Skin Melanoma	Massachusetts (USA)	Females	Mass General Brigham	None	60-80%	20	0.02	0.01	0.03
Skin Melanoma	Massachusetts (USA)	Females	Mass General Brigham	None	60-80%	25	0.05	0.02	0.08
Skin Melanoma	Massachusetts (USA)	Females	Mass General Brigham	None	60-80%	30	0.11	0.06	0.17
Skin Melanoma	Massachusetts (USA)	Females	Mass General Brigham	None	60-80%	35	0.21	0.12	0.3
Skin Melanoma	Massachusetts (USA)	Females	Mass General Brigham	None	60-80%	40	0.31	0.2	0.42
Skin Melanoma	Massachusetts (USA)	Females	Mass General Brigham	None	60-80%	45	0.44	0.3	0.58
Skin Melanoma	Massachusetts (USA)	Females	Mass General Brigham	None	60-80%	50	0.58	0.41	0.74
Skin Melanoma	Massachusetts (USA)	Females	Mass General Brigham	None	60-80%	55	0.74	0.54	0.92
Skin Melanoma	Massachusetts (USA)	Females	Mass General Brigham	None	60-80%	60	0.9	0.68	1.12
Skin Melanoma	Massachusetts (USA)	Females	Mass General Brigham	None	60-80%	65	1.11	0.87	1.34
Skin Melanoma	Massachusetts (USA)	Females	Mass General Brigham	None	60-80%	70	1.34	1.06	1.6
Skin Melanoma	Massachusetts (USA)	Females	Mass General Brigham	None	60-80%	75	1.6	1.31	1.89
Skin Melanoma	Massachusetts (USA)	Females	Mass General Brigham	None	60-80%	80	1.88	1.55	2.2
Skin Melanoma	Massachusetts (USA)	Females	Mass General Brigham	None	80-90%	5	0.01	0	0.02
Skin Melanoma	Massachusetts (USA)	Females	Mass General Brigham	None	80-90%	10	0.01	0	0.02
Skin Melanoma	Massachusetts (USA)	Females	Mass General Brigham	None	80-90%	15	0.01	0	0.02
Skin Melanoma	Massachusetts (USA)	Females	Mass General Brigham	None	80-90%	20	0.02	0.01	0.03
Skin Melanoma	Massachusetts (USA)	Females	Mass General Brigham	None	80-90%	25	0.05	0.02	0.08
Skin Melanoma	Massachusetts (USA)	Females	Mass General Brigham	None	80-90%	30	0.11	0.06	0.17
Skin Melanoma	Massachusetts (USA)	Females	Mass General Brigham	None	80-90%	35	0.21	0.12	0.3
Skin Melanoma	Massachusetts (USA)	Females	Mass General Brigham	None	80-90%	40	0.31	0.2	0.43
Skin Melanoma	Massachusetts (USA)	Females	Mass General Brigham	None	80-90%	45	0.44	0.3	0.58
Skin Melanoma	Massachusetts (USA)	Females	Mass General Brigham	None	80-90%	50	0.58	0.41	0.75
Skin Melanoma	Massachusetts (USA)	Females	Mass General Brigham	None	80-90%	55	0.74	0.53	0.95
Skin Melanoma	Massachusetts (USA)	Females	Mass General Brigham	None	80-90%	60	0.9	0.68	1.14
Skin Melanoma	Massachusetts (USA)	Females	Mass General Brigham	None	80-90%	65	1.11	0.87	1.36
Skin Melanoma	Massachusetts (USA)	Females	Mass General Brigham	None	80-90%	70	1.34	1.05	1.63
Skin Melanoma	Massachusetts (USA)	Females	Mass General Brigham	None	80-90%	75	1.6	1.29	1.93
Skin Melanoma	Massachusetts (USA)	Females	Mass General Brigham	None	80-90%	80	1.88	1.53	2.25
Skin Melanoma	Massachusetts (USA)	Females	Mass General Brigham	None	90-95%	5	0.01	0	0.02
Skin Melanoma	Massachusetts (USA)	Females	Mass General Brigham	None	90-95%	10	0.01	0	0.02
Skin Melanoma	Massachusetts (USA)	Females	Mass General Brigham	None	90-95%	15	0.01	0	0.02
Skin Melanoma	Massachusetts (USA)	Females	Mass General Brigham	None	90-95%	20	0.02	0.01	0.04
Skin Melanoma	Massachusetts (USA)	Females	Mass General Brigham	None	90-95%	25	0.05	0.02	0.08
Skin Melanoma	Massachusetts (USA)	Females	Mass General Brigham	None	90-95%	30	0.12	0.06	0.18
Skin Melanoma	Massachusetts (USA)	Females	Mass General Brigham	None	90-95%	35	0.21	0.13	0.31
Skin Melanoma	Massachusetts (USA)	Females	Mass General Brigham	None	90-95%	40	0.32	0.21	0.44
Skin Melanoma	Massachusetts (USA)	Females	Mass General Brigham	None	90-95%	45	0.46	0.31	0.6
Skin Melanoma	Massachusetts (USA)	Females	Mass General Brigham	None	90-95%	50	0.6	0.41	0.78
Skin Melanoma	Massachusetts (USA)	Females	Mass General Brigham	None	90-95%	55	0.76	0.54	0.97
Skin Melanoma	Massachusetts (USA)	Females	Mass General Brigham	None	90-95%	60	0.93	0.68	1.18
Skin Melanoma	Massachusetts (USA)	Females	Mass General Brigham	None	90-95%	65	1.14	0.87	1.42
Skin Melanoma	Massachusetts (USA)	Females	Mass General Brigham	None	90-95%	70	1.38	1.07	1.71
Skin Melanoma	Massachusetts (USA)	Females	Mass General Brigham	None	90-95%	75	1.66	1.3	2.02
Skin Melanoma	Massachusetts (USA)	Females	Mass General Brigham	None	90-95%	80	1.95	1.55	2.36
Skin Melanoma	Massachusetts (USA)	Females	Mass General Brigham	None	> 95%	5	0.01	0	0.03
Skin Melanoma	Massachusetts (USA)	Females	Mass General Brigham	None	> 95%	10	0.01	0	0.03
Skin Melanoma	Massachusetts (USA)	Females	Mass General Brigham	None	> 95%	15	0.01	0	0.03
Skin Melanoma	Massachusetts (USA)	Females	Mass General Brigham	None	> 95%	20	0.03	0.01	0.05
Skin Melanoma	Massachusetts (USA)	Females	Mass General Brigham	None	> 95%	25	0.07	0.03	0.11
Skin Melanoma	Massachusetts (USA)	Females	Mass General Brigham	None	> 95%	30	0.15	0.08	0.23
Skin Melanoma	Massachusetts (USA)	Females	Mass General Brigham	None	> 95%	35	0.28	0.16	0.4
Skin Melanoma	Massachusetts (USA)	Females	Mass General Brigham	None	> 95%	40	0.42	0.27	0.58
Skin Melanoma	Massachusetts (USA)	Females	Mass General Brigham	None	> 95%	45	0.59	0.4	0.79
Skin Melanoma	Massachusetts (USA)	Females	Mass General Brigham	None	> 95%	50	0.78	0.54	1.02
Skin Melanoma	Massachusetts (USA)	Females	Mass General Brigham	None	> 95%	55	0.99	0.73	1.25
Skin Melanoma	Massachusetts (USA)	Females	Mass General Brigham	None	> 95%	60	1.21	0.91	1.53
Skin Melanoma	Massachusetts (USA)	Females	Mass General Brigham	None	> 95%	65	1.48	1.14	1.83
Skin Melanoma	Massachusetts (USA)	Females	Mass General Brigham	None	> 95%	70	1.79	1.42	2.18
Skin Melanoma	Massachusetts (USA)	Females	Mass General Brigham	None	> 95%	75	2.14	1.7	2.58
Skin Melanoma	Massachusetts (USA)	Females	Mass General Brigham	None	> 95%	80	2.52	2.06	3.02
Skin Melanoma	Norway	Males	HUNT	None	< 20%	5	0	0	0.01
Skin Melanoma	Norway	Males	HUNT	None	< 20%	10	0	0	0.01
Skin Melanoma	Norway	Males	HUNT	None	< 20%	15	0	0	0.01
Skin Melanoma	Norway	Males	HUNT	None	< 20%	20	0.01	0	0.02
Skin Melanoma	Norway	Males	HUNT	None	< 20%	25	0.02	0.01	0.03
Skin Melanoma	Norway	Males	HUNT	None	< 20%	30	0.05	0.03	0.07
Skin Melanoma	Norway	Males	HUNT	None	< 20%	35	0.09	0.06	0.12
Skin Melanoma	Norway	Males	HUNT	None	< 20%	40	0.15	0.1	0.21
Skin Melanoma	Norway	Males	HUNT	None	< 20%	45	0.22	0.16	0.29
Skin Melanoma	Norway	Males	HUNT	None	< 20%	50	0.31	0.22	0.41
Skin Melanoma	Norway	Males	HUNT	None	< 20%	55	0.43	0.3	0.56
Skin Melanoma	Norway	Males	HUNT	None	< 20%	60	0.57	0.41	0.75
Skin Melanoma	Norway	Males	HUNT	None	< 20%	65	0.78	0.58	1.04
Skin Melanoma	Norway	Males	HUNT	None	< 20%	70	1.05	0.76	1.38
Skin Melanoma	Norway	Males	HUNT	None	< 20%	75	1.37	1	1.8
Skin Melanoma	Norway	Males	HUNT	None	< 20%	80	1.69	1.22	2.21
Skin Melanoma	Norway	Males	HUNT	None	20-40%	5	0	0	0.01
Skin Melanoma	Norway	Males	HUNT	None	20-40%	10	0	0	0.01
Skin Melanoma	Norway	Males	HUNT	None	20-40%	15	0	0	0.02
Skin Melanoma	Norway	Males	HUNT	None	20-40%	20	0.01	0	0.02
Skin Melanoma	Norway	Males	HUNT	None	20-40%	25	0.03	0.01	0.04
Skin Melanoma	Norway	Males	HUNT	None	20-40%	30	0.06	0.04	0.08
Skin Melanoma	Norway	Males	HUNT	None	20-40%	35	0.11	0.08	0.15
Skin Melanoma	Norway	Males	HUNT	None	20-40%	40	0.19	0.13	0.25
Skin Melanoma	Norway	Males	HUNT	None	20-40%	45	0.28	0.19	0.37
Skin Melanoma	Norway	Males	HUNT	None	20-40%	50	0.39	0.28	0.51
Skin Melanoma	Norway	Males	HUNT	None	20-40%	55	0.54	0.38	0.71
Skin Melanoma	Norway	Males	HUNT	None	20-40%	60	0.73	0.52	0.96
Skin Melanoma	Norway	Males	HUNT	None	20-40%	65	1	0.71	1.31
Skin Melanoma	Norway	Males	HUNT	None	20-40%	70	1.33	0.96	1.76
Skin Melanoma	Norway	Males	HUNT	None	20-40%	75	1.73	1.25	2.27
Skin Melanoma	Norway	Males	HUNT	None	20-40%	80	2.14	1.61	2.74
Skin Melanoma	Norway	Males	HUNT	None	40-60%	5	0	0	0.02
Skin Melanoma	Norway	Males	HUNT	None	40-60%	10	0	0	0.02
Skin Melanoma	Norway	Males	HUNT	None	40-60%	15	0.01	0	0.02
Skin Melanoma	Norway	Males	HUNT	None	40-60%	20	0.01	0	0.02
Skin Melanoma	Norway	Males	HUNT	None	40-60%	25	0.03	0.02	0.05
Skin Melanoma	Norway	Males	HUNT	None	40-60%	30	0.07	0.05	0.09
Skin Melanoma	Norway	Males	HUNT	None	40-60%	35	0.13	0.09	0.18
Skin Melanoma	Norway	Males	HUNT	None	40-60%	40	0.22	0.16	0.29
Skin Melanoma	Norway	Males	HUNT	None	40-60%	45	0.33	0.24	0.41
Skin Melanoma	Norway	Males	HUNT	None	40-60%	50	0.46	0.35	0.58
Skin Melanoma	Norway	Males	HUNT	None	40-60%	55	0.64	0.47	0.8
Skin Melanoma	Norway	Males	HUNT	None	40-60%	60	0.86	0.65	1.06
Skin Melanoma	Norway	Males	HUNT	None	40-60%	65	1.18	0.9	1.46
Skin Melanoma	Norway	Males	HUNT	None	40-60%	70	1.58	1.22	1.93
Skin Melanoma	Norway	Males	HUNT	None	40-60%	75	2.05	1.61	2.49
Skin Melanoma	Norway	Males	HUNT	None	40-60%	80	2.53	2.01	3.03
Skin Melanoma	Norway	Males	HUNT	None	60-80%	5	0	0	0.02
Skin Melanoma	Norway	Males	HUNT	None	60-80%	10	0	0	0.02
Skin Melanoma	Norway	Males	HUNT	None	60-80%	15	0.01	0	0.02
Skin Melanoma	Norway	Males	HUNT	None	60-80%	20	0.01	0	0.03
Skin Melanoma	Norway	Males	HUNT	None	60-80%	25	0.03	0.02	0.05
Skin Melanoma	Norway	Males	HUNT	None	60-80%	30	0.07	0.05	0.1
Skin Melanoma	Norway	Males	HUNT	None	60-80%	35	0.14	0.1	0.19
Skin Melanoma	Norway	Males	HUNT	None	60-80%	40	0.23	0.17	0.32
Skin Melanoma	Norway	Males	HUNT	None	60-80%	45	0.35	0.25	0.46
Skin Melanoma	Norway	Males	HUNT	None	60-80%	50	0.49	0.35	0.64
Skin Melanoma	Norway	Males	HUNT	None	60-80%	55	0.68	0.48	0.9
Skin Melanoma	Norway	Males	HUNT	None	60-80%	60	0.92	0.66	1.21
Skin Melanoma	Norway	Males	HUNT	None	60-80%	65	1.26	0.91	1.65
Skin Melanoma	Norway	Males	HUNT	None	60-80%	70	1.68	1.23	2.19
Skin Melanoma	Norway	Males	HUNT	None	60-80%	75	2.19	1.62	2.82
Skin Melanoma	Norway	Males	HUNT	None	60-80%	80	2.7	2.02	3.41
Skin Melanoma	Norway	Males	HUNT	None	80-90%	5	0	0	0.02
Skin Melanoma	Norway	Males	HUNT	None	80-90%	10	0.01	0	0.02
Skin Melanoma	Norway	Males	HUNT	None	80-90%	15	0.01	0	0.02
Skin Melanoma	Norway	Males	HUNT	None	80-90%	20	0.01	0	0.03
Skin Melanoma	Norway	Males	HUNT	None	80-90%	25	0.04	0.02	0.07
Skin Melanoma	Norway	Males	HUNT	None	80-90%	30	0.09	0.06	0.13
Skin Melanoma	Norway	Males	HUNT	None	80-90%	35	0.18	0.12	0.25
Skin Melanoma	Norway	Males	HUNT	None	80-90%	40	0.29	0.2	0.41
Skin Melanoma	Norway	Males	HUNT	None	80-90%	45	0.43	0.3	0.58
Skin Melanoma	Norway	Males	HUNT	None	80-90%	50	0.61	0.44	0.81
Skin Melanoma	Norway	Males	HUNT	None	80-90%	55	0.85	0.58	1.12
Skin Melanoma	Norway	Males	HUNT	None	80-90%	60	1.14	0.81	1.53
Skin Melanoma	Norway	Males	HUNT	None	80-90%	65	1.56	1.09	2.07
Skin Melanoma	Norway	Males	HUNT	None	80-90%	70	2.08	1.49	2.73
Skin Melanoma	Norway	Males	HUNT	None	80-90%	75	2.71	1.98	3.56
Skin Melanoma	Norway	Males	HUNT	None	80-90%	80	3.34	2.46	4.28
Skin Melanoma	Norway	Males	HUNT	None	90-95%	5	0	0	0.02
Skin Melanoma	Norway	Males	HUNT	None	90-95%	10	0.01	0	0.02
Skin Melanoma	Norway	Males	HUNT	None	90-95%	15	0.01	0	0.03
Skin Melanoma	Norway	Males	HUNT	None	90-95%	20	0.01	0	0.03
Skin Melanoma	Norway	Males	HUNT	None	90-95%	25	0.04	0.02	0.07
Skin Melanoma	Norway	Males	HUNT	None	90-95%	30	0.1	0.06	0.15
Skin Melanoma	Norway	Males	HUNT	None	90-95%	35	0.18	0.12	0.27
Skin Melanoma	Norway	Males	HUNT	None	90-95%	40	0.3	0.2	0.45
Skin Melanoma	Norway	Males	HUNT	None	90-95%	45	0.45	0.31	0.65
Skin Melanoma	Norway	Males	HUNT	None	90-95%	50	0.64	0.44	0.91
Skin Melanoma	Norway	Males	HUNT	None	90-95%	55	0.88	0.59	1.26
Skin Melanoma	Norway	Males	HUNT	None	90-95%	60	1.19	0.82	1.68
Skin Melanoma	Norway	Males	HUNT	None	90-95%	65	1.62	1.11	2.29
Skin Melanoma	Norway	Males	HUNT	None	90-95%	70	2.17	1.5	3.04
Skin Melanoma	Norway	Males	HUNT	None	90-95%	75	2.82	1.99	3.99
Skin Melanoma	Norway	Males	HUNT	None	90-95%	80	3.47	2.43	4.89
Skin Melanoma	Norway	Males	HUNT	None	> 95%	5	0.01	0	0.03
Skin Melanoma	Norway	Males	HUNT	None	> 95%	10	0.01	0	0.03
Skin Melanoma	Norway	Males	HUNT	None	> 95%	15	0.01	0	0.03
Skin Melanoma	Norway	Males	HUNT	None	> 95%	20	0.02	0.01	0.05
Skin Melanoma	Norway	Males	HUNT	None	> 95%	25	0.06	0.03	0.09
Skin Melanoma	Norway	Males	HUNT	None	> 95%	30	0.13	0.08	0.19
Skin Melanoma	Norway	Males	HUNT	None	> 95%	35	0.24	0.16	0.35
Skin Melanoma	Norway	Males	HUNT	None	> 95%	40	0.4	0.27	0.56
Skin Melanoma	Norway	Males	HUNT	None	> 95%	45	0.59	0.39	0.83
Skin Melanoma	Norway	Males	HUNT	None	> 95%	50	0.83	0.57	1.14
Skin Melanoma	Norway	Males	HUNT	None	> 95%	55	1.16	0.8	1.59
Skin Melanoma	Norway	Males	HUNT	None	> 95%	60	1.55	1.07	2.13
Skin Melanoma	Norway	Males	HUNT	None	> 95%	65	2.13	1.48	2.88
Skin Melanoma	Norway	Males	HUNT	None	> 95%	70	2.83	1.98	3.85
Skin Melanoma	Norway	Males	HUNT	None	> 95%	75	3.68	2.62	4.92
Skin Melanoma	Norway	Males	HUNT	None	> 95%	80	4.53	3.27	6.09
Skin Melanoma	Norway	Females	HUNT	None	< 20%	5	0	0	0.01
Skin Melanoma	Norway	Females	HUNT	None	< 20%	10	0.01	0	0.01
Skin Melanoma	Norway	Females	HUNT	None	< 20%	15	0.01	0	0.02
Skin Melanoma	Norway	Females	HUNT	None	< 20%	20	0.02	0.01	0.03
Skin Melanoma	Norway	Females	HUNT	None	< 20%	25	0.04	0.02	0.06
Skin Melanoma	Norway	Females	HUNT	None	< 20%	30	0.09	0.06	0.13
Skin Melanoma	Norway	Females	HUNT	None	< 20%	35	0.16	0.11	0.21
Skin Melanoma	Norway	Females	HUNT	None	< 20%	40	0.26	0.18	0.35
Skin Melanoma	Norway	Females	HUNT	None	< 20%	45	0.38	0.27	0.5
Skin Melanoma	Norway	Females	HUNT	None	< 20%	50	0.52	0.39	0.68
Skin Melanoma	Norway	Females	HUNT	None	< 20%	55	0.67	0.5	0.87
Skin Melanoma	Norway	Females	HUNT	None	< 20%	60	0.84	0.63	1.08
Skin Melanoma	Norway	Females	HUNT	None	< 20%	65	1.04	0.79	1.34
Skin Melanoma	Norway	Females	HUNT	None	< 20%	70	1.28	0.97	1.62
Skin Melanoma	Norway	Females	HUNT	None	< 20%	75	1.53	1.16	1.92
Skin Melanoma	Norway	Females	HUNT	None	< 20%	80	1.81	1.37	2.26
Skin Melanoma	Norway	Females	HUNT	None	20-40%	5	0.01	0	0.02
Skin Melanoma	Norway	Females	HUNT	None	20-40%	10	0.01	0	0.02
Skin Melanoma	Norway	Females	HUNT	None	20-40%	15	0.01	0	0.02
Skin Melanoma	Norway	Females	HUNT	None	20-40%	20	0.02	0.01	0.04
Skin Melanoma	Norway	Females	HUNT	None	20-40%	25	0.05	0.03	0.08
Skin Melanoma	Norway	Females	HUNT	None	20-40%	30	0.12	0.08	0.16
Skin Melanoma	Norway	Females	HUNT	None	20-40%	35	0.2	0.14	0.28
Skin Melanoma	Norway	Females	HUNT	None	20-40%	40	0.33	0.23	0.44
Skin Melanoma	Norway	Females	HUNT	None	20-40%	45	0.49	0.35	0.64
Skin Melanoma	Norway	Females	HUNT	None	20-40%	50	0.66	0.48	0.86
Skin Melanoma	Norway	Females	HUNT	None	20-40%	55	0.85	0.65	1.08
Skin Melanoma	Norway	Females	HUNT	None	20-40%	60	1.07	0.82	1.37
Skin Melanoma	Norway	Females	HUNT	None	20-40%	65	1.32	1.02	1.65
Skin Melanoma	Norway	Females	HUNT	None	20-40%	70	1.62	1.26	2.04
Skin Melanoma	Norway	Females	HUNT	None	20-40%	75	1.94	1.53	2.43
Skin Melanoma	Norway	Females	HUNT	None	20-40%	80	2.29	1.83	2.85
Skin Melanoma	Norway	Females	HUNT	None	40-60%	5	0.01	0	0.02
Skin Melanoma	Norway	Females	HUNT	None	40-60%	10	0.01	0	0.02
Skin Melanoma	Norway	Females	HUNT	None	40-60%	15	0.01	0	0.02
Skin Melanoma	Norway	Females	HUNT	None	40-60%	20	0.03	0.02	0.04
Skin Melanoma	Norway	Females	HUNT	None	40-60%	25	0.06	0.04	0.09
Skin Melanoma	Norway	Females	HUNT	None	40-60%	30	0.14	0.1	0.18
Skin Melanoma	Norway	Females	HUNT	None	40-60%	35	0.24	0.18	0.31
Skin Melanoma	Norway	Females	HUNT	None	40-60%	40	0.39	0.29	0.5
Skin Melanoma	Norway	Females	HUNT	None	40-60%	45	0.58	0.43	0.71
Skin Melanoma	Norway	Females	HUNT	None	40-60%	50	0.78	0.62	0.96
Skin Melanoma	Norway	Females	HUNT	None	40-60%	55	1	0.81	1.21
Skin Melanoma	Norway	Females	HUNT	None	40-60%	60	1.26	1.03	1.52
Skin Melanoma	Norway	Females	HUNT	None	40-60%	65	1.56	1.27	1.85
Skin Melanoma	Norway	Females	HUNT	None	40-60%	70	1.92	1.57	2.26
Skin Melanoma	Norway	Females	HUNT	None	40-60%	75	2.3	1.9	2.72
Skin Melanoma	Norway	Females	HUNT	None	40-60%	80	2.71	2.25	3.19
Skin Melanoma	Norway	Females	HUNT	None	60-80%	5	0.01	0	0.02
Skin Melanoma	Norway	Females	HUNT	None	60-80%	10	0.01	0	0.02
Skin Melanoma	Norway	Females	HUNT	None	60-80%	15	0.01	0	0.03
Skin Melanoma	Norway	Females	HUNT	None	60-80%	20	0.03	0.02	0.05
Skin Melanoma	Norway	Females	HUNT	None	60-80%	25	0.07	0.04	0.1
Skin Melanoma	Norway	Females	HUNT	None	60-80%	30	0.15	0.09	0.21
Skin Melanoma	Norway	Females	HUNT	None	60-80%	35	0.26	0.18	0.35
Skin Melanoma	Norway	Females	HUNT	None	60-80%	40	0.42	0.29	0.55
Skin Melanoma	Norway	Females	HUNT	None	60-80%	45	0.61	0.44	0.8
Skin Melanoma	Norway	Females	HUNT	None	60-80%	50	0.84	0.61	1.07
Skin Melanoma	Norway	Females	HUNT	None	60-80%	55	1.07	0.82	1.37
Skin Melanoma	Norway	Females	HUNT	None	60-80%	60	1.35	1.05	1.71
Skin Melanoma	Norway	Females	HUNT	None	60-80%	65	1.67	1.29	2.1
Skin Melanoma	Norway	Females	HUNT	None	60-80%	70	2.05	1.58	2.56
Skin Melanoma	Norway	Females	HUNT	None	60-80%	75	2.45	1.93	3.02
Skin Melanoma	Norway	Females	HUNT	None	60-80%	80	2.89	2.28	3.58
Skin Melanoma	Norway	Females	HUNT	None	80-90%	5	0.01	0	0.03
Skin Melanoma	Norway	Females	HUNT	None	80-90%	10	0.01	0	0.03
Skin Melanoma	Norway	Females	HUNT	None	80-90%	15	0.01	0	0.03
Skin Melanoma	Norway	Females	HUNT	None	80-90%	20	0.04	0.02	0.06
Skin Melanoma	Norway	Females	HUNT	None	80-90%	25	0.08	0.05	0.13
Skin Melanoma	Norway	Females	HUNT	None	80-90%	30	0.18	0.11	0.26
Skin Melanoma	Norway	Females	HUNT	None	80-90%	35	0.32	0.22	0.44
Skin Melanoma	Norway	Females	HUNT	None	80-90%	40	0.52	0.36	0.69
Skin Melanoma	Norway	Females	HUNT	None	80-90%	45	0.76	0.55	1.02
Skin Melanoma	Norway	Females	HUNT	None	80-90%	50	1.04	0.76	1.39
Skin Melanoma	Norway	Females	HUNT	None	80-90%	55	1.33	0.97	1.76
Skin Melanoma	Norway	Females	HUNT	None	80-90%	60	1.67	1.25	2.19
Skin Melanoma	Norway	Females	HUNT	None	80-90%	65	2.07	1.55	2.69
Skin Melanoma	Norway	Females	HUNT	None	80-90%	70	2.53	1.92	3.29
Skin Melanoma	Norway	Females	HUNT	None	80-90%	75	3.04	2.32	3.9
Skin Melanoma	Norway	Females	HUNT	None	80-90%	80	3.57	2.74	4.55
Skin Melanoma	Norway	Females	HUNT	None	90-95%	5	0.01	0	0.03
Skin Melanoma	Norway	Females	HUNT	None	90-95%	10	0.01	0	0.03
Skin Melanoma	Norway	Females	HUNT	None	90-95%	15	0.01	0	0.03
Skin Melanoma	Norway	Females	HUNT	None	90-95%	20	0.04	0.02	0.07
Skin Melanoma	Norway	Females	HUNT	None	90-95%	25	0.09	0.05	0.14
Skin Melanoma	Norway	Females	HUNT	None	90-95%	30	0.19	0.12	0.29
Skin Melanoma	Norway	Females	HUNT	None	90-95%	35	0.33	0.23	0.48
Skin Melanoma	Norway	Females	HUNT	None	90-95%	40	0.54	0.36	0.76
Skin Melanoma	Norway	Females	HUNT	None	90-95%	45	0.79	0.55	1.1
Skin Melanoma	Norway	Females	HUNT	None	90-95%	50	1.08	0.75	1.5
Skin Melanoma	Norway	Females	HUNT	None	90-95%	55	1.38	0.99	1.91
Skin Melanoma	Norway	Females	HUNT	None	90-95%	60	1.74	1.24	2.34
Skin Melanoma	Norway	Females	HUNT	None	90-95%	65	2.15	1.54	2.91
Skin Melanoma	Norway	Females	HUNT	None	90-95%	70	2.64	1.93	3.52
Skin Melanoma	Norway	Females	HUNT	None	90-95%	75	3.16	2.34	4.2
Skin Melanoma	Norway	Females	HUNT	None	90-95%	80	3.72	2.74	4.97
Skin Melanoma	Norway	Females	HUNT	None	> 95%	5	0.01	0	0.04
Skin Melanoma	Norway	Females	HUNT	None	> 95%	10	0.02	0	0.04
Skin Melanoma	Norway	Females	HUNT	None	> 95%	15	0.02	0	0.04
Skin Melanoma	Norway	Females	HUNT	None	> 95%	20	0.05	0.03	0.09
Skin Melanoma	Norway	Females	HUNT	None	> 95%	25	0.12	0.07	0.18
Skin Melanoma	Norway	Females	HUNT	None	> 95%	30	0.25	0.16	0.36
Skin Melanoma	Norway	Females	HUNT	None	> 95%	35	0.44	0.3	0.62
Skin Melanoma	Norway	Females	HUNT	None	> 95%	40	0.71	0.48	0.99
Skin Melanoma	Norway	Females	HUNT	None	> 95%	45	1.04	0.73	1.45
Skin Melanoma	Norway	Females	HUNT	None	> 95%	50	1.41	1.03	1.95
Skin Melanoma	Norway	Females	HUNT	None	> 95%	55	1.81	1.33	2.45
Skin Melanoma	Norway	Females	HUNT	None	> 95%	60	2.28	1.67	3.07
Skin Melanoma	Norway	Females	HUNT	None	> 95%	65	2.81	2.11	3.75
Skin Melanoma	Norway	Females	HUNT	None	> 95%	70	3.45	2.58	4.62
Skin Melanoma	Norway	Females	HUNT	None	> 95%	75	4.13	3.05	5.47
Skin Melanoma	Norway	Females	HUNT	None	> 95%	80	4.85	3.61	6.36
Skin Melanoma	Finland	Males	FinnGen	None	< 20%	5	0	0	0.01
Skin Melanoma	Finland	Males	FinnGen	None	< 20%	10	0	0	0.01
Skin Melanoma	Finland	Males	FinnGen	None	< 20%	15	0	0	0.01
Skin Melanoma	Finland	Males	FinnGen	None	< 20%	20	0.01	0	0.02
Skin Melanoma	Finland	Males	FinnGen	None	< 20%	25	0.02	0.01	0.03
Skin Melanoma	Finland	Males	FinnGen	None	< 20%	30	0.04	0.02	0.05
Skin Melanoma	Finland	Males	FinnGen	None	< 20%	35	0.07	0.04	0.09
Skin Melanoma	Finland	Males	FinnGen	None	< 20%	40	0.11	0.07	0.15
Skin Melanoma	Finland	Males	FinnGen	None	< 20%	45	0.16	0.11	0.21
Skin Melanoma	Finland	Males	FinnGen	None	< 20%	50	0.22	0.16	0.29
Skin Melanoma	Finland	Males	FinnGen	None	< 20%	55	0.31	0.23	0.4
Skin Melanoma	Finland	Males	FinnGen	None	< 20%	60	0.41	0.31	0.54
Skin Melanoma	Finland	Males	FinnGen	None	< 20%	65	0.56	0.42	0.72
Skin Melanoma	Finland	Males	FinnGen	None	< 20%	70	0.75	0.55	0.95
Skin Melanoma	Finland	Males	FinnGen	None	< 20%	75	0.96	0.72	1.23
Skin Melanoma	Finland	Males	FinnGen	None	< 20%	80	1.17	0.88	1.51
Skin Melanoma	Finland	Males	FinnGen	None	20-40%	5	0	0	0.01
Skin Melanoma	Finland	Males	FinnGen	None	20-40%	10	0	0	0.01
Skin Melanoma	Finland	Males	FinnGen	None	20-40%	15	0	0	0.01
Skin Melanoma	Finland	Males	FinnGen	None	20-40%	20	0.01	0	0.02
Skin Melanoma	Finland	Males	FinnGen	None	20-40%	25	0.02	0.01	0.03
Skin Melanoma	Finland	Males	FinnGen	None	20-40%	30	0.05	0.03	0.07
Skin Melanoma	Finland	Males	FinnGen	None	20-40%	35	0.08	0.05	0.12
Skin Melanoma	Finland	Males	FinnGen	None	20-40%	40	0.14	0.09	0.18
Skin Melanoma	Finland	Males	FinnGen	None	20-40%	45	0.2	0.14	0.26
Skin Melanoma	Finland	Males	FinnGen	None	20-40%	50	0.28	0.2	0.36
Skin Melanoma	Finland	Males	FinnGen	None	20-40%	55	0.38	0.28	0.49
Skin Melanoma	Finland	Males	FinnGen	None	20-40%	60	0.52	0.39	0.66
Skin Melanoma	Finland	Males	FinnGen	None	20-40%	65	0.7	0.53	0.89
Skin Melanoma	Finland	Males	FinnGen	None	20-40%	70	0.93	0.68	1.18
Skin Melanoma	Finland	Males	FinnGen	None	20-40%	75	1.19	0.9	1.52
Skin Melanoma	Finland	Males	FinnGen	None	20-40%	80	1.45	1.08	1.84
Skin Melanoma	Finland	Males	FinnGen	None	40-60%	5	0	0	0.01
Skin Melanoma	Finland	Males	FinnGen	None	40-60%	10	0	0	0.01
Skin Melanoma	Finland	Males	FinnGen	None	40-60%	15	0	0	0.01
Skin Melanoma	Finland	Males	FinnGen	None	40-60%	20	0.01	0.01	0.02
Skin Melanoma	Finland	Males	FinnGen	None	40-60%	25	0.03	0.01	0.04
Skin Melanoma	Finland	Males	FinnGen	None	40-60%	30	0.06	0.04	0.08
Skin Melanoma	Finland	Males	FinnGen	None	40-60%	35	0.1	0.06	0.14
Skin Melanoma	Finland	Males	FinnGen	None	40-60%	40	0.16	0.11	0.21
Skin Melanoma	Finland	Males	FinnGen	None	40-60%	45	0.24	0.17	0.3
Skin Melanoma	Finland	Males	FinnGen	None	40-60%	50	0.33	0.24	0.43
Skin Melanoma	Finland	Males	FinnGen	None	40-60%	55	0.46	0.34	0.59
Skin Melanoma	Finland	Males	FinnGen	None	40-60%	60	0.62	0.47	0.78
Skin Melanoma	Finland	Males	FinnGen	None	40-60%	65	0.84	0.65	1.04
Skin Melanoma	Finland	Males	FinnGen	None	40-60%	70	1.11	0.83	1.37
Skin Melanoma	Finland	Males	FinnGen	None	40-60%	75	1.42	1.09	1.78
Skin Melanoma	Finland	Males	FinnGen	None	40-60%	80	1.73	1.33	2.15
Skin Melanoma	Finland	Males	FinnGen	None	60-80%	5	0	0	0.01
Skin Melanoma	Finland	Males	FinnGen	None	60-80%	10	0	0	0.02
Skin Melanoma	Finland	Males	FinnGen	None	60-80%	15	0.01	0	0.02
Skin Melanoma	Finland	Males	FinnGen	None	60-80%	20	0.01	0.01	0.03
Skin Melanoma	Finland	Males	FinnGen	None	60-80%	25	0.03	0.02	0.05
Skin Melanoma	Finland	Males	FinnGen	None	60-80%	30	0.07	0.04	0.09
Skin Melanoma	Finland	Males	FinnGen	None	60-80%	35	0.12	0.07	0.16
Skin Melanoma	Finland	Males	FinnGen	None	60-80%	40	0.19	0.13	0.25
Skin Melanoma	Finland	Males	FinnGen	None	60-80%	45	0.27	0.19	0.36
Skin Melanoma	Finland	Males	FinnGen	None	60-80%	50	0.38	0.28	0.5
Skin Melanoma	Finland	Males	FinnGen	None	60-80%	55	0.53	0.4	0.69
Skin Melanoma	Finland	Males	FinnGen	None	60-80%	60	0.71	0.54	0.92
Skin Melanoma	Finland	Males	FinnGen	None	60-80%	65	0.97	0.74	1.22
Skin Melanoma	Finland	Males	FinnGen	None	60-80%	70	1.28	0.94	1.62
Skin Melanoma	Finland	Males	FinnGen	None	60-80%	75	1.64	1.24	2.08
Skin Melanoma	Finland	Males	FinnGen	None	60-80%	80	2	1.54	2.53
Skin Melanoma	Finland	Males	FinnGen	None	80-90%	5	0	0	0.02
Skin Melanoma	Finland	Males	FinnGen	None	80-90%	10	0	0	0.02
Skin Melanoma	Finland	Males	FinnGen	None	80-90%	15	0.01	0	0.02
Skin Melanoma	Finland	Males	FinnGen	None	80-90%	20	0.02	0.01	0.03
Skin Melanoma	Finland	Males	FinnGen	None	80-90%	25	0.03	0.02	0.05
Skin Melanoma	Finland	Males	FinnGen	None	80-90%	30	0.07	0.05	0.11
Skin Melanoma	Finland	Males	FinnGen	None	80-90%	35	0.13	0.08	0.18
Skin Melanoma	Finland	Males	FinnGen	None	80-90%	40	0.21	0.14	0.28
Skin Melanoma	Finland	Males	FinnGen	None	80-90%	45	0.31	0.22	0.4
Skin Melanoma	Finland	Males	FinnGen	None	80-90%	50	0.43	0.32	0.56
Skin Melanoma	Finland	Males	FinnGen	None	80-90%	55	0.6	0.44	0.77
Skin Melanoma	Finland	Males	FinnGen	None	80-90%	60	0.8	0.59	1.04
Skin Melanoma	Finland	Males	FinnGen	None	80-90%	65	1.09	0.81	1.38
Skin Melanoma	Finland	Males	FinnGen	None	80-90%	70	1.45	1.06	1.83
Skin Melanoma	Finland	Males	FinnGen	None	80-90%	75	1.85	1.39	2.39
Skin Melanoma	Finland	Males	FinnGen	None	80-90%	80	2.26	1.68	2.86
Skin Melanoma	Finland	Males	FinnGen	None	90-95%	5	0	0	0.02
Skin Melanoma	Finland	Males	FinnGen	None	90-95%	10	0.01	0	0.02
Skin Melanoma	Finland	Males	FinnGen	None	90-95%	15	0.01	0	0.02
Skin Melanoma	Finland	Males	FinnGen	None	90-95%	20	0.02	0.01	0.04
Skin Melanoma	Finland	Males	FinnGen	None	90-95%	25	0.04	0.02	0.07
Skin Melanoma	Finland	Males	FinnGen	None	90-95%	30	0.09	0.06	0.14
Skin Melanoma	Finland	Males	FinnGen	None	90-95%	35	0.17	0.11	0.23
Skin Melanoma	Finland	Males	FinnGen	None	90-95%	40	0.27	0.18	0.36
Skin Melanoma	Finland	Males	FinnGen	None	90-95%	45	0.39	0.27	0.52
Skin Melanoma	Finland	Males	FinnGen	None	90-95%	50	0.55	0.4	0.73
Skin Melanoma	Finland	Males	FinnGen	None	90-95%	55	0.76	0.55	1
Skin Melanoma	Finland	Males	FinnGen	None	90-95%	60	1.02	0.75	1.34
Skin Melanoma	Finland	Males	FinnGen	None	90-95%	65	1.39	1.02	1.83
Skin Melanoma	Finland	Males	FinnGen	None	90-95%	70	1.83	1.35	2.37
Skin Melanoma	Finland	Males	FinnGen	None	90-95%	75	2.35	1.69	3
Skin Melanoma	Finland	Males	FinnGen	None	90-95%	80	2.85	2.13	3.66
Skin Melanoma	Finland	Males	FinnGen	None	> 95%	5	0.01	0	0.03
Skin Melanoma	Finland	Males	FinnGen	None	> 95%	10	0.01	0	0.03
Skin Melanoma	Finland	Males	FinnGen	None	> 95%	15	0.01	0	0.03
Skin Melanoma	Finland	Males	FinnGen	None	> 95%	20	0.02	0.01	0.05
Skin Melanoma	Finland	Males	FinnGen	None	> 95%	25	0.05	0.03	0.08
Skin Melanoma	Finland	Males	FinnGen	None	> 95%	30	0.12	0.07	0.17
Skin Melanoma	Finland	Males	FinnGen	None	> 95%	35	0.21	0.13	0.29
Skin Melanoma	Finland	Males	FinnGen	None	> 95%	40	0.33	0.22	0.45
Skin Melanoma	Finland	Males	FinnGen	None	> 95%	45	0.48	0.34	0.63
Skin Melanoma	Finland	Males	FinnGen	None	> 95%	50	0.68	0.49	0.89
Skin Melanoma	Finland	Males	FinnGen	None	> 95%	55	0.94	0.7	1.24
Skin Melanoma	Finland	Males	FinnGen	None	> 95%	60	1.26	0.95	1.65
Skin Melanoma	Finland	Males	FinnGen	None	> 95%	65	1.72	1.28	2.22
Skin Melanoma	Finland	Males	FinnGen	None	> 95%	70	2.27	1.66	2.94
Skin Melanoma	Finland	Males	FinnGen	None	> 95%	75	2.9	2.14	3.7
Skin Melanoma	Finland	Males	FinnGen	None	> 95%	80	3.53	2.65	4.5
Skin Melanoma	Finland	Females	FinnGen	None	< 20%	5	0	0	0.01
Skin Melanoma	Finland	Females	FinnGen	None	< 20%	10	0	0	0.01
Skin Melanoma	Finland	Females	FinnGen	None	< 20%	15	0	0	0.01
Skin Melanoma	Finland	Females	FinnGen	None	< 20%	20	0.01	0.01	0.02
Skin Melanoma	Finland	Females	FinnGen	None	< 20%	25	0.03	0.02	0.05
Skin Melanoma	Finland	Females	FinnGen	None	< 20%	30	0.07	0.04	0.1
Skin Melanoma	Finland	Females	FinnGen	None	< 20%	35	0.12	0.08	0.16
Skin Melanoma	Finland	Females	FinnGen	None	< 20%	40	0.17	0.12	0.23
Skin Melanoma	Finland	Females	FinnGen	None	< 20%	45	0.23	0.17	0.31
Skin Melanoma	Finland	Females	FinnGen	None	< 20%	50	0.31	0.23	0.4
Skin Melanoma	Finland	Females	FinnGen	None	< 20%	55	0.39	0.29	0.49
Skin Melanoma	Finland	Females	FinnGen	None	< 20%	60	0.47	0.36	0.59
Skin Melanoma	Finland	Females	FinnGen	None	< 20%	65	0.58	0.45	0.72
Skin Melanoma	Finland	Females	FinnGen	None	< 20%	70	0.7	0.56	0.87
Skin Melanoma	Finland	Females	FinnGen	None	< 20%	75	0.83	0.66	1.02
Skin Melanoma	Finland	Females	FinnGen	None	< 20%	80	0.97	0.79	1.2
Skin Melanoma	Finland	Females	FinnGen	None	20-40%	5	0	0	0.01
Skin Melanoma	Finland	Females	FinnGen	None	20-40%	10	0.01	0	0.01
Skin Melanoma	Finland	Females	FinnGen	None	20-40%	15	0.01	0	0.01
Skin Melanoma	Finland	Females	FinnGen	None	20-40%	20	0.01	0.01	0.02
Skin Melanoma	Finland	Females	FinnGen	None	20-40%	25	0.04	0.02	0.06
Skin Melanoma	Finland	Females	FinnGen	None	20-40%	30	0.08	0.05	0.12
Skin Melanoma	Finland	Females	FinnGen	None	20-40%	35	0.14	0.1	0.19
Skin Melanoma	Finland	Females	FinnGen	None	20-40%	40	0.22	0.15	0.28
Skin Melanoma	Finland	Females	FinnGen	None	20-40%	45	0.29	0.21	0.38
Skin Melanoma	Finland	Females	FinnGen	None	20-40%	50	0.38	0.28	0.49
Skin Melanoma	Finland	Females	FinnGen	None	20-40%	55	0.48	0.37	0.61
Skin Melanoma	Finland	Females	FinnGen	None	20-40%	60	0.59	0.46	0.74
Skin Melanoma	Finland	Females	FinnGen	None	20-40%	65	0.72	0.57	0.89
Skin Melanoma	Finland	Females	FinnGen	None	20-40%	70	0.87	0.7	1.07
Skin Melanoma	Finland	Females	FinnGen	None	20-40%	75	1.03	0.84	1.26
Skin Melanoma	Finland	Females	FinnGen	None	20-40%	80	1.21	0.97	1.46
Skin Melanoma	Finland	Females	FinnGen	None	40-60%	5	0	0	0.01
Skin Melanoma	Finland	Females	FinnGen	None	40-60%	10	0.01	0	0.01
Skin Melanoma	Finland	Females	FinnGen	None	40-60%	15	0.01	0	0.01
Skin Melanoma	Finland	Females	FinnGen	None	40-60%	20	0.02	0.01	0.02
Skin Melanoma	Finland	Females	FinnGen	None	40-60%	25	0.05	0.02	0.07
Skin Melanoma	Finland	Females	FinnGen	None	40-60%	30	0.1	0.06	0.14
Skin Melanoma	Finland	Females	FinnGen	None	40-60%	35	0.17	0.12	0.23
Skin Melanoma	Finland	Females	FinnGen	None	40-60%	40	0.26	0.18	0.34
Skin Melanoma	Finland	Females	FinnGen	None	40-60%	45	0.35	0.25	0.46
Skin Melanoma	Finland	Females	FinnGen	None	40-60%	50	0.46	0.35	0.57
Skin Melanoma	Finland	Females	FinnGen	None	40-60%	55	0.58	0.46	0.7
Skin Melanoma	Finland	Females	FinnGen	None	40-60%	60	0.71	0.57	0.86
Skin Melanoma	Finland	Females	FinnGen	None	40-60%	65	0.86	0.7	1.03
Skin Melanoma	Finland	Females	FinnGen	None	40-60%	70	1.05	0.86	1.24
Skin Melanoma	Finland	Females	FinnGen	None	40-60%	75	1.23	1.02	1.45
Skin Melanoma	Finland	Females	FinnGen	None	40-60%	80	1.45	1.2	1.71
Skin Melanoma	Finland	Females	FinnGen	None	60-80%	5	0.01	0	0.01
Skin Melanoma	Finland	Females	FinnGen	None	60-80%	10	0.01	0	0.02
Skin Melanoma	Finland	Females	FinnGen	None	60-80%	15	0.01	0	0.02
Skin Melanoma	Finland	Females	FinnGen	None	60-80%	20	0.02	0.01	0.03
Skin Melanoma	Finland	Females	FinnGen	None	60-80%	25	0.05	0.03	0.08
Skin Melanoma	Finland	Females	FinnGen	None	60-80%	30	0.12	0.07	0.17
Skin Melanoma	Finland	Females	FinnGen	None	60-80%	35	0.2	0.13	0.27
Skin Melanoma	Finland	Females	FinnGen	None	60-80%	40	0.3	0.21	0.4
Skin Melanoma	Finland	Females	FinnGen	None	60-80%	45	0.4	0.29	0.53
Skin Melanoma	Finland	Females	FinnGen	None	60-80%	50	0.53	0.4	0.67
Skin Melanoma	Finland	Females	FinnGen	None	60-80%	55	0.67	0.52	0.83
Skin Melanoma	Finland	Females	FinnGen	None	60-80%	60	0.81	0.65	1.01
Skin Melanoma	Finland	Females	FinnGen	None	60-80%	65	0.99	0.79	1.21
Skin Melanoma	Finland	Females	FinnGen	None	60-80%	70	1.21	0.98	1.46
Skin Melanoma	Finland	Females	FinnGen	None	60-80%	75	1.42	1.17	1.73
Skin Melanoma	Finland	Females	FinnGen	None	60-80%	80	1.67	1.37	2.02
Skin Melanoma	Finland	Females	FinnGen	None	80-90%	5	0.01	0	0.02
Skin Melanoma	Finland	Females	FinnGen	None	80-90%	10	0.01	0	0.02
Skin Melanoma	Finland	Females	FinnGen	None	80-90%	15	0.01	0	0.02
Skin Melanoma	Finland	Females	FinnGen	None	80-90%	20	0.02	0.01	0.03
Skin Melanoma	Finland	Females	FinnGen	None	80-90%	25	0.06	0.03	0.09
Skin Melanoma	Finland	Females	FinnGen	None	80-90%	30	0.13	0.08	0.19
Skin Melanoma	Finland	Females	FinnGen	None	80-90%	35	0.23	0.15	0.31
Skin Melanoma	Finland	Females	FinnGen	None	80-90%	40	0.34	0.24	0.45
Skin Melanoma	Finland	Females	FinnGen	None	80-90%	45	0.46	0.33	0.6
Skin Melanoma	Finland	Females	FinnGen	None	80-90%	50	0.6	0.45	0.77
Skin Melanoma	Finland	Females	FinnGen	None	80-90%	55	0.75	0.6	0.94
Skin Melanoma	Finland	Females	FinnGen	None	80-90%	60	0.92	0.73	1.15
Skin Melanoma	Finland	Females	FinnGen	None	80-90%	65	1.12	0.91	1.38
Skin Melanoma	Finland	Females	FinnGen	None	80-90%	70	1.36	1.09	1.69
Skin Melanoma	Finland	Females	FinnGen	None	80-90%	75	1.61	1.3	1.98
Skin Melanoma	Finland	Females	FinnGen	None	80-90%	80	1.89	1.54	2.29
Skin Melanoma	Finland	Females	FinnGen	None	90-95%	5	0.01	0	0.02
Skin Melanoma	Finland	Females	FinnGen	None	90-95%	10	0.01	0	0.02
Skin Melanoma	Finland	Females	FinnGen	None	90-95%	15	0.01	0	0.03
Skin Melanoma	Finland	Females	FinnGen	None	90-95%	20	0.03	0.01	0.04
Skin Melanoma	Finland	Females	FinnGen	None	90-95%	25	0.08	0.04	0.12
Skin Melanoma	Finland	Females	FinnGen	None	90-95%	30	0.17	0.1	0.24
Skin Melanoma	Finland	Females	FinnGen	None	90-95%	35	0.29	0.19	0.4
Skin Melanoma	Finland	Females	FinnGen	None	90-95%	40	0.43	0.3	0.58
Skin Melanoma	Finland	Females	FinnGen	None	90-95%	45	0.58	0.42	0.77
Skin Melanoma	Finland	Females	FinnGen	None	90-95%	50	0.76	0.55	1
Skin Melanoma	Finland	Females	FinnGen	None	90-95%	55	0.96	0.73	1.24
Skin Melanoma	Finland	Females	FinnGen	None	90-95%	60	1.17	0.89	1.49
Skin Melanoma	Finland	Females	FinnGen	None	90-95%	65	1.42	1.1	1.8
Skin Melanoma	Finland	Females	FinnGen	None	90-95%	70	1.72	1.37	2.17
Skin Melanoma	Finland	Females	FinnGen	None	90-95%	75	2.04	1.61	2.56
Skin Melanoma	Finland	Females	FinnGen	None	90-95%	80	2.39	1.9	2.95
Skin Melanoma	Finland	Females	FinnGen	None	> 95%	5	0.01	0	0.03
Skin Melanoma	Finland	Females	FinnGen	None	> 95%	10	0.01	0	0.03
Skin Melanoma	Finland	Females	FinnGen	None	> 95%	15	0.01	0	0.03
Skin Melanoma	Finland	Females	FinnGen	None	> 95%	20	0.03	0.02	0.05
Skin Melanoma	Finland	Females	FinnGen	None	> 95%	25	0.1	0.05	0.15
Skin Melanoma	Finland	Females	FinnGen	None	> 95%	30	0.21	0.12	0.29
Skin Melanoma	Finland	Females	FinnGen	None	> 95%	35	0.35	0.23	0.48
Skin Melanoma	Finland	Females	FinnGen	None	> 95%	40	0.53	0.36	0.71
Skin Melanoma	Finland	Females	FinnGen	None	> 95%	45	0.72	0.49	0.96
Skin Melanoma	Finland	Females	FinnGen	None	> 95%	50	0.94	0.69	1.23
Skin Melanoma	Finland	Females	FinnGen	None	> 95%	55	1.18	0.91	1.51
Skin Melanoma	Finland	Females	FinnGen	None	> 95%	60	1.44	1.12	1.82
Skin Melanoma	Finland	Females	FinnGen	None	> 95%	65	1.76	1.38	2.21
Skin Melanoma	Finland	Females	FinnGen	None	> 95%	70	2.13	1.7	2.65
Skin Melanoma	Finland	Females	FinnGen	None	> 95%	75	2.52	2.01	3.11
Skin Melanoma	Finland	Females	FinnGen	None	> 95%	80	2.95	2.38	3.62
Skin Melanoma	Estonia	Males	Estonian Biobank	None	< 20%	5	0	0	0.01
Skin Melanoma	Estonia	Males	Estonian Biobank	None	< 20%	10	0	0	0.01
Skin Melanoma	Estonia	Males	Estonian Biobank	None	< 20%	15	0	0	0.01
Skin Melanoma	Estonia	Males	Estonian Biobank	None	< 20%	20	0.01	0	0.02
Skin Melanoma	Estonia	Males	Estonian Biobank	None	< 20%	25	0.02	0.01	0.03
Skin Melanoma	Estonia	Males	Estonian Biobank	None	< 20%	30	0.03	0.02	0.05
Skin Melanoma	Estonia	Males	Estonian Biobank	None	< 20%	35	0.06	0.03	0.09
Skin Melanoma	Estonia	Males	Estonian Biobank	None	< 20%	40	0.1	0.06	0.14
Skin Melanoma	Estonia	Males	Estonian Biobank	None	< 20%	45	0.14	0.09	0.19
Skin Melanoma	Estonia	Males	Estonian Biobank	None	< 20%	50	0.19	0.12	0.26
Skin Melanoma	Estonia	Males	Estonian Biobank	None	< 20%	55	0.25	0.17	0.34
Skin Melanoma	Estonia	Males	Estonian Biobank	None	< 20%	60	0.33	0.23	0.44
Skin Melanoma	Estonia	Males	Estonian Biobank	None	< 20%	65	0.44	0.31	0.58
Skin Melanoma	Estonia	Males	Estonian Biobank	None	< 20%	70	0.59	0.42	0.76
Skin Melanoma	Estonia	Males	Estonian Biobank	None	< 20%	75	0.72	0.53	0.92
Skin Melanoma	Estonia	Males	Estonian Biobank	None	< 20%	80	0.81	0.61	1.03
Skin Melanoma	Estonia	Males	Estonian Biobank	None	20-40%	5	0	0	0.01
Skin Melanoma	Estonia	Males	Estonian Biobank	None	20-40%	10	0	0	0.01
Skin Melanoma	Estonia	Males	Estonian Biobank	None	20-40%	15	0	0	0.01
Skin Melanoma	Estonia	Males	Estonian Biobank	None	20-40%	20	0.01	0	0.02
Skin Melanoma	Estonia	Males	Estonian Biobank	None	20-40%	25	0.02	0.01	0.03
Skin Melanoma	Estonia	Males	Estonian Biobank	None	20-40%	30	0.04	0.02	0.06
Skin Melanoma	Estonia	Males	Estonian Biobank	None	20-40%	35	0.06	0.04	0.1
Skin Melanoma	Estonia	Males	Estonian Biobank	None	20-40%	40	0.11	0.07	0.15
Skin Melanoma	Estonia	Males	Estonian Biobank	None	20-40%	45	0.15	0.1	0.21
Skin Melanoma	Estonia	Males	Estonian Biobank	None	20-40%	50	0.21	0.14	0.29
Skin Melanoma	Estonia	Males	Estonian Biobank	None	20-40%	55	0.27	0.19	0.37
Skin Melanoma	Estonia	Males	Estonian Biobank	None	20-40%	60	0.36	0.24	0.48
Skin Melanoma	Estonia	Males	Estonian Biobank	None	20-40%	65	0.47	0.33	0.62
Skin Melanoma	Estonia	Males	Estonian Biobank	None	20-40%	70	0.64	0.45	0.83
Skin Melanoma	Estonia	Males	Estonian Biobank	None	20-40%	75	0.77	0.57	0.99
Skin Melanoma	Estonia	Males	Estonian Biobank	None	20-40%	80	0.87	0.64	1.11
Skin Melanoma	Estonia	Males	Estonian Biobank	None	40-60%	5	0	0	0.01
Skin Melanoma	Estonia	Males	Estonian Biobank	None	40-60%	10	0	0	0.01
Skin Melanoma	Estonia	Males	Estonian Biobank	None	40-60%	15	0	0	0.01
Skin Melanoma	Estonia	Males	Estonian Biobank	None	40-60%	20	0.01	0	0.02
Skin Melanoma	Estonia	Males	Estonian Biobank	None	40-60%	25	0.02	0.01	0.03
Skin Melanoma	Estonia	Males	Estonian Biobank	None	40-60%	30	0.04	0.02	0.07
Skin Melanoma	Estonia	Males	Estonian Biobank	None	40-60%	35	0.08	0.04	0.11
Skin Melanoma	Estonia	Males	Estonian Biobank	None	40-60%	40	0.13	0.08	0.17
Skin Melanoma	Estonia	Males	Estonian Biobank	None	40-60%	45	0.18	0.12	0.24
Skin Melanoma	Estonia	Males	Estonian Biobank	None	40-60%	50	0.25	0.16	0.32
Skin Melanoma	Estonia	Males	Estonian Biobank	None	40-60%	55	0.32	0.22	0.42
Skin Melanoma	Estonia	Males	Estonian Biobank	None	40-60%	60	0.43	0.3	0.54
Skin Melanoma	Estonia	Males	Estonian Biobank	None	40-60%	65	0.56	0.41	0.7
Skin Melanoma	Estonia	Males	Estonian Biobank	None	40-60%	70	0.76	0.56	0.93
Skin Melanoma	Estonia	Males	Estonian Biobank	None	40-60%	75	0.92	0.69	1.13
Skin Melanoma	Estonia	Males	Estonian Biobank	None	40-60%	80	1.04	0.8	1.25
Skin Melanoma	Estonia	Males	Estonian Biobank	None	60-80%	5	0	0	0.01
Skin Melanoma	Estonia	Males	Estonian Biobank	None	60-80%	10	0	0	0.01
Skin Melanoma	Estonia	Males	Estonian Biobank	None	60-80%	15	0	0	0.01
Skin Melanoma	Estonia	Males	Estonian Biobank	None	60-80%	20	0.01	0	0.02
Skin Melanoma	Estonia	Males	Estonian Biobank	None	60-80%	25	0.02	0.01	0.03
Skin Melanoma	Estonia	Males	Estonian Biobank	None	60-80%	30	0.04	0.02	0.07
Skin Melanoma	Estonia	Males	Estonian Biobank	None	60-80%	35	0.08	0.04	0.12
Skin Melanoma	Estonia	Males	Estonian Biobank	None	60-80%	40	0.13	0.08	0.19
Skin Melanoma	Estonia	Males	Estonian Biobank	None	60-80%	45	0.18	0.12	0.25
Skin Melanoma	Estonia	Males	Estonian Biobank	None	60-80%	50	0.25	0.17	0.33
Skin Melanoma	Estonia	Males	Estonian Biobank	None	60-80%	55	0.33	0.23	0.43
Skin Melanoma	Estonia	Males	Estonian Biobank	None	60-80%	60	0.43	0.3	0.57
Skin Melanoma	Estonia	Males	Estonian Biobank	None	60-80%	65	0.57	0.4	0.72
Skin Melanoma	Estonia	Males	Estonian Biobank	None	60-80%	70	0.77	0.55	0.98
Skin Melanoma	Estonia	Males	Estonian Biobank	None	60-80%	75	0.93	0.68	1.16
Skin Melanoma	Estonia	Males	Estonian Biobank	None	60-80%	80	1.05	0.78	1.32
Skin Melanoma	Estonia	Males	Estonian Biobank	None	80-90%	5	0	0	0.01
Skin Melanoma	Estonia	Males	Estonian Biobank	None	80-90%	10	0	0	0.01
Skin Melanoma	Estonia	Males	Estonian Biobank	None	80-90%	15	0	0	0.02
Skin Melanoma	Estonia	Males	Estonian Biobank	None	80-90%	20	0.01	0.01	0.03
Skin Melanoma	Estonia	Males	Estonian Biobank	None	80-90%	25	0.02	0.01	0.04
Skin Melanoma	Estonia	Males	Estonian Biobank	None	80-90%	30	0.05	0.03	0.08
Skin Melanoma	Estonia	Males	Estonian Biobank	None	80-90%	35	0.09	0.05	0.14
Skin Melanoma	Estonia	Males	Estonian Biobank	None	80-90%	40	0.15	0.09	0.22
Skin Melanoma	Estonia	Males	Estonian Biobank	None	80-90%	45	0.22	0.14	0.31
Skin Melanoma	Estonia	Males	Estonian Biobank	None	80-90%	50	0.29	0.19	0.4
Skin Melanoma	Estonia	Males	Estonian Biobank	None	80-90%	55	0.39	0.26	0.53
Skin Melanoma	Estonia	Males	Estonian Biobank	None	80-90%	60	0.51	0.35	0.68
Skin Melanoma	Estonia	Males	Estonian Biobank	None	80-90%	65	0.67	0.49	0.88
Skin Melanoma	Estonia	Males	Estonian Biobank	None	80-90%	70	0.9	0.65	1.2
Skin Melanoma	Estonia	Males	Estonian Biobank	None	80-90%	75	1.1	0.78	1.42
Skin Melanoma	Estonia	Males	Estonian Biobank	None	80-90%	80	1.24	0.91	1.59
Skin Melanoma	Estonia	Males	Estonian Biobank	None	90-95%	5	0	0	0.01
Skin Melanoma	Estonia	Males	Estonian Biobank	None	90-95%	10	0	0	0.01
Skin Melanoma	Estonia	Males	Estonian Biobank	None	90-95%	15	0	0	0.01
Skin Melanoma	Estonia	Males	Estonian Biobank	None	90-95%	20	0.01	0.01	0.03
Skin Melanoma	Estonia	Males	Estonian Biobank	None	90-95%	25	0.02	0.01	0.04
Skin Melanoma	Estonia	Males	Estonian Biobank	None	90-95%	30	0.05	0.03	0.08
Skin Melanoma	Estonia	Males	Estonian Biobank	None	90-95%	35	0.09	0.05	0.14
Skin Melanoma	Estonia	Males	Estonian Biobank	None	90-95%	40	0.14	0.08	0.22
Skin Melanoma	Estonia	Males	Estonian Biobank	None	90-95%	45	0.2	0.13	0.3
Skin Melanoma	Estonia	Males	Estonian Biobank	None	90-95%	50	0.28	0.18	0.41
Skin Melanoma	Estonia	Males	Estonian Biobank	None	90-95%	55	0.37	0.24	0.53
Skin Melanoma	Estonia	Males	Estonian Biobank	None	90-95%	60	0.49	0.32	0.69
Skin Melanoma	Estonia	Males	Estonian Biobank	None	90-95%	65	0.64	0.42	0.88
Skin Melanoma	Estonia	Males	Estonian Biobank	None	90-95%	70	0.86	0.58	1.2
Skin Melanoma	Estonia	Males	Estonian Biobank	None	90-95%	75	1.05	0.73	1.42
Skin Melanoma	Estonia	Males	Estonian Biobank	None	90-95%	80	1.18	0.84	1.58
Skin Melanoma	Estonia	Males	Estonian Biobank	None	> 95%	5	0	0	0.02
Skin Melanoma	Estonia	Males	Estonian Biobank	None	> 95%	10	0	0	0.02
Skin Melanoma	Estonia	Males	Estonian Biobank	None	> 95%	15	0.01	0	0.02
Skin Melanoma	Estonia	Males	Estonian Biobank	None	> 95%	20	0.02	0.01	0.03
Skin Melanoma	Estonia	Males	Estonian Biobank	None	> 95%	25	0.03	0.01	0.05
Skin Melanoma	Estonia	Males	Estonian Biobank	None	> 95%	30	0.06	0.03	0.1
Skin Melanoma	Estonia	Males	Estonian Biobank	None	> 95%	35	0.11	0.06	0.17
Skin Melanoma	Estonia	Males	Estonian Biobank	None	> 95%	40	0.18	0.11	0.27
Skin Melanoma	Estonia	Males	Estonian Biobank	None	> 95%	45	0.26	0.16	0.37
Skin Melanoma	Estonia	Males	Estonian Biobank	None	> 95%	50	0.35	0.22	0.49
Skin Melanoma	Estonia	Males	Estonian Biobank	None	> 95%	55	0.46	0.3	0.65
Skin Melanoma	Estonia	Males	Estonian Biobank	None	> 95%	60	0.61	0.4	0.84
Skin Melanoma	Estonia	Males	Estonian Biobank	None	> 95%	65	0.8	0.56	1.1
Skin Melanoma	Estonia	Males	Estonian Biobank	None	> 95%	70	1.08	0.72	1.46
Skin Melanoma	Estonia	Males	Estonian Biobank	None	> 95%	75	1.31	0.91	1.76
Skin Melanoma	Estonia	Males	Estonian Biobank	None	> 95%	80	1.48	1.06	1.96
Skin Melanoma	Estonia	Females	Estonian Biobank	None	< 20%	5	0.01	0	0.01
Skin Melanoma	Estonia	Females	Estonian Biobank	None	< 20%	10	0.01	0	0.02
Skin Melanoma	Estonia	Females	Estonian Biobank	None	< 20%	15	0.01	0	0.02
Skin Melanoma	Estonia	Females	Estonian Biobank	None	< 20%	20	0.01	0	0.02
Skin Melanoma	Estonia	Females	Estonian Biobank	None	< 20%	25	0.04	0.02	0.06
Skin Melanoma	Estonia	Females	Estonian Biobank	None	< 20%	30	0.07	0.04	0.1
Skin Melanoma	Estonia	Females	Estonian Biobank	None	< 20%	35	0.1	0.07	0.15
Skin Melanoma	Estonia	Females	Estonian Biobank	None	< 20%	40	0.18	0.11	0.25
Skin Melanoma	Estonia	Females	Estonian Biobank	None	< 20%	45	0.28	0.18	0.38
Skin Melanoma	Estonia	Females	Estonian Biobank	None	< 20%	50	0.38	0.26	0.5
Skin Melanoma	Estonia	Females	Estonian Biobank	None	< 20%	55	0.48	0.34	0.63
Skin Melanoma	Estonia	Females	Estonian Biobank	None	< 20%	60	0.61	0.44	0.79
Skin Melanoma	Estonia	Females	Estonian Biobank	None	< 20%	65	0.73	0.54	0.95
Skin Melanoma	Estonia	Females	Estonian Biobank	None	< 20%	70	0.9	0.66	1.17
Skin Melanoma	Estonia	Females	Estonian Biobank	None	< 20%	75	1.07	0.8	1.37
Skin Melanoma	Estonia	Females	Estonian Biobank	None	< 20%	80	1.23	0.94	1.56
Skin Melanoma	Estonia	Females	Estonian Biobank	None	20-40%	5	0.01	0	0.02
Skin Melanoma	Estonia	Females	Estonian Biobank	None	20-40%	10	0.01	0	0.02
Skin Melanoma	Estonia	Females	Estonian Biobank	None	20-40%	15	0.01	0	0.02
Skin Melanoma	Estonia	Females	Estonian Biobank	None	20-40%	20	0.01	0	0.02
Skin Melanoma	Estonia	Females	Estonian Biobank	None	20-40%	25	0.04	0.02	0.06
Skin Melanoma	Estonia	Females	Estonian Biobank	None	20-40%	30	0.07	0.04	0.11
Skin Melanoma	Estonia	Females	Estonian Biobank	None	20-40%	35	0.11	0.07	0.16
Skin Melanoma	Estonia	Females	Estonian Biobank	None	20-40%	40	0.19	0.12	0.28
Skin Melanoma	Estonia	Females	Estonian Biobank	None	20-40%	45	0.3	0.2	0.4
Skin Melanoma	Estonia	Females	Estonian Biobank	None	20-40%	50	0.41	0.27	0.54
Skin Melanoma	Estonia	Females	Estonian Biobank	None	20-40%	55	0.52	0.37	0.68
Skin Melanoma	Estonia	Females	Estonian Biobank	None	20-40%	60	0.65	0.47	0.85
Skin Melanoma	Estonia	Females	Estonian Biobank	None	20-40%	65	0.79	0.58	1.03
Skin Melanoma	Estonia	Females	Estonian Biobank	None	20-40%	70	0.97	0.72	1.24
Skin Melanoma	Estonia	Females	Estonian Biobank	None	20-40%	75	1.15	0.86	1.46
Skin Melanoma	Estonia	Females	Estonian Biobank	None	20-40%	80	1.32	1.01	1.67
Skin Melanoma	Estonia	Females	Estonian Biobank	None	40-60%	5	0.01	0	0.02
Skin Melanoma	Estonia	Females	Estonian Biobank	None	40-60%	10	0.01	0	0.02
Skin Melanoma	Estonia	Females	Estonian Biobank	None	40-60%	15	0.01	0	0.02
Skin Melanoma	Estonia	Females	Estonian Biobank	None	40-60%	20	0.01	0	0.02
Skin Melanoma	Estonia	Females	Estonian Biobank	None	40-60%	25	0.05	0.02	0.07
Skin Melanoma	Estonia	Females	Estonian Biobank	None	40-60%	30	0.09	0.05	0.13
Skin Melanoma	Estonia	Females	Estonian Biobank	None	40-60%	35	0.13	0.08	0.18
Skin Melanoma	Estonia	Females	Estonian Biobank	None	40-60%	40	0.23	0.15	0.32
Skin Melanoma	Estonia	Females	Estonian Biobank	None	40-60%	45	0.36	0.24	0.47
Skin Melanoma	Estonia	Females	Estonian Biobank	None	40-60%	50	0.49	0.34	0.62
Skin Melanoma	Estonia	Females	Estonian Biobank	None	40-60%	55	0.62	0.45	0.78
Skin Melanoma	Estonia	Females	Estonian Biobank	None	40-60%	60	0.78	0.58	0.97
Skin Melanoma	Estonia	Females	Estonian Biobank	None	40-60%	65	0.94	0.73	1.15
Skin Melanoma	Estonia	Females	Estonian Biobank	None	40-60%	70	1.16	0.91	1.41
Skin Melanoma	Estonia	Females	Estonian Biobank	None	40-60%	75	1.37	1.08	1.66
Skin Melanoma	Estonia	Females	Estonian Biobank	None	40-60%	80	1.57	1.26	1.88
Skin Melanoma	Estonia	Females	Estonian Biobank	None	60-80%	5	0.01	0	0.02
Skin Melanoma	Estonia	Females	Estonian Biobank	None	60-80%	10	0.01	0	0.02
Skin Melanoma	Estonia	Females	Estonian Biobank	None	60-80%	15	0.01	0	0.02
Skin Melanoma	Estonia	Females	Estonian Biobank	None	60-80%	20	0.01	0	0.02
Skin Melanoma	Estonia	Females	Estonian Biobank	None	60-80%	25	0.05	0.02	0.08
Skin Melanoma	Estonia	Females	Estonian Biobank	None	60-80%	30	0.09	0.05	0.13
Skin Melanoma	Estonia	Females	Estonian Biobank	None	60-80%	35	0.13	0.08	0.19
Skin Melanoma	Estonia	Females	Estonian Biobank	None	60-80%	40	0.23	0.15	0.34
Skin Melanoma	Estonia	Females	Estonian Biobank	None	60-80%	45	0.36	0.24	0.49
Skin Melanoma	Estonia	Females	Estonian Biobank	None	60-80%	50	0.49	0.34	0.65
Skin Melanoma	Estonia	Females	Estonian Biobank	None	60-80%	55	0.62	0.44	0.81
Skin Melanoma	Estonia	Females	Estonian Biobank	None	60-80%	60	0.78	0.57	1.02
Skin Melanoma	Estonia	Females	Estonian Biobank	None	60-80%	65	0.95	0.71	1.21
Skin Melanoma	Estonia	Females	Estonian Biobank	None	60-80%	70	1.17	0.88	1.49
Skin Melanoma	Estonia	Females	Estonian Biobank	None	60-80%	75	1.38	1.06	1.74
Skin Melanoma	Estonia	Females	Estonian Biobank	None	60-80%	80	1.59	1.23	1.99
Skin Melanoma	Estonia	Females	Estonian Biobank	None	80-90%	5	0.01	0	0.02
Skin Melanoma	Estonia	Females	Estonian Biobank	None	80-90%	10	0.01	0	0.02
Skin Melanoma	Estonia	Females	Estonian Biobank	None	80-90%	15	0.01	0	0.02
Skin Melanoma	Estonia	Females	Estonian Biobank	None	80-90%	20	0.01	0	0.03
Skin Melanoma	Estonia	Females	Estonian Biobank	None	80-90%	25	0.06	0.03	0.09
Skin Melanoma	Estonia	Females	Estonian Biobank	None	80-90%	30	0.11	0.06	0.16
Skin Melanoma	Estonia	Females	Estonian Biobank	None	80-90%	35	0.16	0.1	0.23
Skin Melanoma	Estonia	Females	Estonian Biobank	None	80-90%	40	0.28	0.17	0.39
Skin Melanoma	Estonia	Females	Estonian Biobank	None	80-90%	45	0.42	0.28	0.6
Skin Melanoma	Estonia	Females	Estonian Biobank	None	80-90%	50	0.58	0.39	0.8
Skin Melanoma	Estonia	Females	Estonian Biobank	None	80-90%	55	0.73	0.52	1
Skin Melanoma	Estonia	Females	Estonian Biobank	None	80-90%	60	0.93	0.66	1.23
Skin Melanoma	Estonia	Females	Estonian Biobank	None	80-90%	65	1.12	0.82	1.48
Skin Melanoma	Estonia	Females	Estonian Biobank	None	80-90%	70	1.38	1	1.82
Skin Melanoma	Estonia	Females	Estonian Biobank	None	80-90%	75	1.63	1.21	2.1
Skin Melanoma	Estonia	Females	Estonian Biobank	None	80-90%	80	1.88	1.42	2.39
Skin Melanoma	Estonia	Females	Estonian Biobank	None	90-95%	5	0.01	0	0.02
Skin Melanoma	Estonia	Females	Estonian Biobank	None	90-95%	10	0.01	0	0.02
Skin Melanoma	Estonia	Females	Estonian Biobank	None	90-95%	15	0.01	0	0.02
Skin Melanoma	Estonia	Females	Estonian Biobank	None	90-95%	20	0.01	0	0.03
Skin Melanoma	Estonia	Females	Estonian Biobank	None	90-95%	25	0.05	0.02	0.09
Skin Melanoma	Estonia	Females	Estonian Biobank	None	90-95%	30	0.1	0.06	0.16
Skin Melanoma	Estonia	Females	Estonian Biobank	None	90-95%	35	0.15	0.09	0.23
Skin Melanoma	Estonia	Females	Estonian Biobank	None	90-95%	40	0.26	0.16	0.39
Skin Melanoma	Estonia	Females	Estonian Biobank	None	90-95%	45	0.4	0.25	0.59
Skin Melanoma	Estonia	Females	Estonian Biobank	None	90-95%	50	0.55	0.36	0.8
Skin Melanoma	Estonia	Females	Estonian Biobank	None	90-95%	55	0.7	0.48	1.01
Skin Melanoma	Estonia	Females	Estonian Biobank	None	90-95%	60	0.88	0.61	1.23
Skin Melanoma	Estonia	Females	Estonian Biobank	None	90-95%	65	1.06	0.76	1.45
Skin Melanoma	Estonia	Females	Estonian Biobank	None	90-95%	70	1.31	0.92	1.77
Skin Melanoma	Estonia	Females	Estonian Biobank	None	90-95%	75	1.55	1.08	2.1
Skin Melanoma	Estonia	Females	Estonian Biobank	None	90-95%	80	1.78	1.26	2.42
Skin Melanoma	Estonia	Females	Estonian Biobank	None	> 95%	5	0.01	0	0.03
Skin Melanoma	Estonia	Females	Estonian Biobank	None	> 95%	10	0.01	0	0.03
Skin Melanoma	Estonia	Females	Estonian Biobank	None	> 95%	15	0.01	0	0.03
Skin Melanoma	Estonia	Females	Estonian Biobank	None	> 95%	20	0.02	0	0.04
Skin Melanoma	Estonia	Females	Estonian Biobank	None	> 95%	25	0.07	0.03	0.11
Skin Melanoma	Estonia	Females	Estonian Biobank	None	> 95%	30	0.13	0.07	0.2
Skin Melanoma	Estonia	Females	Estonian Biobank	None	> 95%	35	0.19	0.11	0.28
Skin Melanoma	Estonia	Females	Estonian Biobank	None	> 95%	40	0.33	0.21	0.49
Skin Melanoma	Estonia	Females	Estonian Biobank	None	> 95%	45	0.51	0.32	0.72
Skin Melanoma	Estonia	Females	Estonian Biobank	None	> 95%	50	0.69	0.46	0.97
Skin Melanoma	Estonia	Females	Estonian Biobank	None	> 95%	55	0.87	0.61	1.19
Skin Melanoma	Estonia	Females	Estonian Biobank	None	> 95%	60	1.1	0.8	1.5
Skin Melanoma	Estonia	Females	Estonian Biobank	None	> 95%	65	1.33	0.98	1.81
Skin Melanoma	Estonia	Females	Estonian Biobank	None	> 95%	70	1.64	1.2	2.21
Skin Melanoma	Estonia	Females	Estonian Biobank	None	> 95%	75	1.94	1.44	2.58
Skin Melanoma	Estonia	Females	Estonian Biobank	None	> 95%	80	2.23	1.68	2.91
Type 2 Diabetes	United Kingdom	Males	UK Meta Analysis	Age and Sex	< 20%	5	0	0	0
Type 2 Diabetes	United Kingdom	Males	UK Meta Analysis	Age and Sex	< 20%	10	0	0	0
Type 2 Diabetes	United Kingdom	Males	UK Meta Analysis	Age and Sex	< 20%	15	0	0	0
Type 2 Diabetes	United Kingdom	Males	UK Meta Analysis	Age and Sex	< 20%	20	0.3	0.11	0.68
Type 2 Diabetes	United Kingdom	Males	UK Meta Analysis	Age and Sex	< 20%	25	1.03	0.53	1.94
Type 2 Diabetes	United Kingdom	Males	UK Meta Analysis	Age and Sex	< 20%	30	1.92	1.18	3.2
Type 2 Diabetes	United Kingdom	Males	UK Meta Analysis	Age and Sex	< 20%	35	2.74	1.79	4.19
Type 2 Diabetes	United Kingdom	Males	UK Meta Analysis	Age and Sex	< 20%	40	3.56	2.48	5.24
Type 2 Diabetes	United Kingdom	Males	UK Meta Analysis	Age and Sex	< 20%	45	4.5	3.29	6.32
Type 2 Diabetes	United Kingdom	Males	UK Meta Analysis	Age and Sex	< 20%	50	5.69	4.24	7.86
Type 2 Diabetes	United Kingdom	Males	UK Meta Analysis	Age and Sex	< 20%	55	7.17	5.68	9.49
Type 2 Diabetes	United Kingdom	Males	UK Meta Analysis	Age and Sex	< 20%	60	8.97	7.24	11.56
Type 2 Diabetes	United Kingdom	Males	UK Meta Analysis	Age and Sex	< 20%	65	10.95	9.14	13.64
Type 2 Diabetes	United Kingdom	Males	UK Meta Analysis	Age and Sex	< 20%	70	12.95	11.07	15.86
Type 2 Diabetes	United Kingdom	Males	UK Meta Analysis	Age and Sex	< 20%	75	14.49	12.46	17.5
Type 2 Diabetes	United Kingdom	Males	UK Meta Analysis	Age and Sex	< 20%	80	15.16	13.15	18.19
Type 2 Diabetes	United Kingdom	Males	UK Meta Analysis	Age and Sex	20-40%	5	0	0	0
Type 2 Diabetes	United Kingdom	Males	UK Meta Analysis	Age and Sex	20-40%	10	0	0	0
Type 2 Diabetes	United Kingdom	Males	UK Meta Analysis	Age and Sex	20-40%	15	0	0	0
Type 2 Diabetes	United Kingdom	Males	UK Meta Analysis	Age and Sex	20-40%	20	0.57	0.24	1.07
Type 2 Diabetes	United Kingdom	Males	UK Meta Analysis	Age and Sex	20-40%	25	1.91	1.06	3.07
Type 2 Diabetes	United Kingdom	Males	UK Meta Analysis	Age and Sex	20-40%	30	3.55	2.3	5.36
Type 2 Diabetes	United Kingdom	Males	UK Meta Analysis	Age and Sex	20-40%	35	5.05	3.58	7.04
Type 2 Diabetes	United Kingdom	Males	UK Meta Analysis	Age and Sex	20-40%	40	6.53	4.82	8.9
Type 2 Diabetes	United Kingdom	Males	UK Meta Analysis	Age and Sex	20-40%	45	8.23	6.18	10.81
Type 2 Diabetes	United Kingdom	Males	UK Meta Analysis	Age and Sex	20-40%	50	10.34	8.15	13.5
Type 2 Diabetes	United Kingdom	Males	UK Meta Analysis	Age and Sex	20-40%	55	12.9	10.42	16.27
Type 2 Diabetes	United Kingdom	Males	UK Meta Analysis	Age and Sex	20-40%	60	15.91	13.12	19.52
Type 2 Diabetes	United Kingdom	Males	UK Meta Analysis	Age and Sex	20-40%	65	19.1	16.01	22.98
Type 2 Diabetes	United Kingdom	Males	UK Meta Analysis	Age and Sex	20-40%	70	22.21	18.97	25.96
Type 2 Diabetes	United Kingdom	Males	UK Meta Analysis	Age and Sex	20-40%	75	24.52	21.2	28.42
Type 2 Diabetes	United Kingdom	Males	UK Meta Analysis	Age and Sex	20-40%	80	25.51	22.16	29.52
Type 2 Diabetes	United Kingdom	Males	UK Meta Analysis	Age and Sex	40-60%	5	0	0	0
Type 2 Diabetes	United Kingdom	Males	UK Meta Analysis	Age and Sex	40-60%	10	0	0	0
Type 2 Diabetes	United Kingdom	Males	UK Meta Analysis	Age and Sex	40-60%	15	0	0	0
Type 2 Diabetes	United Kingdom	Males	UK Meta Analysis	Age and Sex	40-60%	20	0.79	0.44	1.16
Type 2 Diabetes	United Kingdom	Males	UK Meta Analysis	Age and Sex	40-60%	25	2.65	1.76	3.49
Type 2 Diabetes	United Kingdom	Males	UK Meta Analysis	Age and Sex	40-60%	30	4.91	3.7	6.05
Type 2 Diabetes	United Kingdom	Males	UK Meta Analysis	Age and Sex	40-60%	35	6.95	5.44	8.31
Type 2 Diabetes	United Kingdom	Males	UK Meta Analysis	Age and Sex	40-60%	40	8.97	7.16	10.39
Type 2 Diabetes	United Kingdom	Males	UK Meta Analysis	Age and Sex	40-60%	45	11.26	9.41	12.77
Type 2 Diabetes	United Kingdom	Males	UK Meta Analysis	Age and Sex	40-60%	50	14.09	11.9	15.8
Type 2 Diabetes	United Kingdom	Males	UK Meta Analysis	Age and Sex	40-60%	55	17.42	15.08	19.34
Type 2 Diabetes	United Kingdom	Males	UK Meta Analysis	Age and Sex	40-60%	60	21.19	18.6	23.23
Type 2 Diabetes	United Kingdom	Males	UK Meta Analysis	Age and Sex	40-60%	65	25.04	22.49	27.16
Type 2 Diabetes	United Kingdom	Males	UK Meta Analysis	Age and Sex	40-60%	70	28.67	25.85	30.85
Type 2 Diabetes	United Kingdom	Males	UK Meta Analysis	Age and Sex	40-60%	75	31.27	28.32	33.43
Type 2 Diabetes	United Kingdom	Males	UK Meta Analysis	Age and Sex	40-60%	80	32.36	29.41	34.47
Type 2 Diabetes	United Kingdom	Males	UK Meta Analysis	Age and Sex	60-80%	5	0	0	0
Type 2 Diabetes	United Kingdom	Males	UK Meta Analysis	Age and Sex	60-80%	10	0	0	0
Type 2 Diabetes	United Kingdom	Males	UK Meta Analysis	Age and Sex	60-80%	15	0	0	0
Type 2 Diabetes	United Kingdom	Males	UK Meta Analysis	Age and Sex	60-80%	20	1.06	0.52	1.72
Type 2 Diabetes	United Kingdom	Males	UK Meta Analysis	Age and Sex	60-80%	25	3.56	2.17	5.36
Type 2 Diabetes	United Kingdom	Males	UK Meta Analysis	Age and Sex	60-80%	30	6.56	4.51	8.95
Type 2 Diabetes	United Kingdom	Males	UK Meta Analysis	Age and Sex	60-80%	35	9.25	6.72	12.21
Type 2 Diabetes	United Kingdom	Males	UK Meta Analysis	Age and Sex	60-80%	40	11.89	9.11	15.02
Type 2 Diabetes	United Kingdom	Males	UK Meta Analysis	Age and Sex	60-80%	45	14.87	11.62	18.4
Type 2 Diabetes	United Kingdom	Males	UK Meta Analysis	Age and Sex	60-80%	50	18.5	15.11	22.42
Type 2 Diabetes	United Kingdom	Males	UK Meta Analysis	Age and Sex	60-80%	55	22.72	19.07	26.75
Type 2 Diabetes	United Kingdom	Males	UK Meta Analysis	Age and Sex	60-80%	60	27.43	23.46	31.46
Type 2 Diabetes	United Kingdom	Males	UK Meta Analysis	Age and Sex	60-80%	65	32.16	28.3	36.36
Type 2 Diabetes	United Kingdom	Males	UK Meta Analysis	Age and Sex	60-80%	70	36.52	32.51	40.57
Type 2 Diabetes	United Kingdom	Males	UK Meta Analysis	Age and Sex	60-80%	75	39.59	35.47	43.54
Type 2 Diabetes	United Kingdom	Males	UK Meta Analysis	Age and Sex	60-80%	80	40.86	36.72	44.8
Type 2 Diabetes	United Kingdom	Males	UK Meta Analysis	Age and Sex	80-90%	5	0	0	0
Type 2 Diabetes	United Kingdom	Males	UK Meta Analysis	Age and Sex	80-90%	10	0	0	0
Type 2 Diabetes	United Kingdom	Males	UK Meta Analysis	Age and Sex	80-90%	15	0	0	0
Type 2 Diabetes	United Kingdom	Males	UK Meta Analysis	Age and Sex	80-90%	20	1.39	0.61	2.46
Type 2 Diabetes	United Kingdom	Males	UK Meta Analysis	Age and Sex	80-90%	25	4.65	2.72	7.2
Type 2 Diabetes	United Kingdom	Males	UK Meta Analysis	Age and Sex	80-90%	30	8.52	5.46	11.76
Type 2 Diabetes	United Kingdom	Males	UK Meta Analysis	Age and Sex	80-90%	35	11.97	8.57	16.14
Type 2 Diabetes	United Kingdom	Males	UK Meta Analysis	Age and Sex	80-90%	40	15.32	11.56	19.54
Type 2 Diabetes	United Kingdom	Males	UK Meta Analysis	Age and Sex	80-90%	45	19.05	14.66	23.54
Type 2 Diabetes	United Kingdom	Males	UK Meta Analysis	Age and Sex	80-90%	50	23.55	18.68	28.4
Type 2 Diabetes	United Kingdom	Males	UK Meta Analysis	Age and Sex	80-90%	55	28.84	23.72	34.09
Type 2 Diabetes	United Kingdom	Males	UK Meta Analysis	Age and Sex	80-90%	60	34.8	29.76	40.05
Type 2 Diabetes	United Kingdom	Males	UK Meta Analysis	Age and Sex	80-90%	65	40.81	35.48	45.77
Type 2 Diabetes	United Kingdom	Males	UK Meta Analysis	Age and Sex	80-90%	70	46.34	40.83	51.4
Type 2 Diabetes	United Kingdom	Males	UK Meta Analysis	Age and Sex	80-90%	75	50.21	44.67	55.17
Type 2 Diabetes	United Kingdom	Males	UK Meta Analysis	Age and Sex	80-90%	80	51.8	46.56	56.65
Type 2 Diabetes	United Kingdom	Males	UK Meta Analysis	Age and Sex	90-95%	5	0	0	0
Type 2 Diabetes	United Kingdom	Males	UK Meta Analysis	Age and Sex	90-95%	10	0	0	0
Type 2 Diabetes	United Kingdom	Males	UK Meta Analysis	Age and Sex	90-95%	15	0	0	0
Type 2 Diabetes	United Kingdom	Males	UK Meta Analysis	Age and Sex	90-95%	20	2.21	0.97	4.15
Type 2 Diabetes	United Kingdom	Males	UK Meta Analysis	Age and Sex	90-95%	25	7.32	4.03	12.06
Type 2 Diabetes	United Kingdom	Males	UK Meta Analysis	Age and Sex	90-95%	30	13.26	8.6	19.32
Type 2 Diabetes	United Kingdom	Males	UK Meta Analysis	Age and Sex	90-95%	35	18.43	12.77	25.31
Type 2 Diabetes	United Kingdom	Males	UK Meta Analysis	Age and Sex	90-95%	40	23.32	17	30.75
Type 2 Diabetes	United Kingdom	Males	UK Meta Analysis	Age and Sex	90-95%	45	28.65	22.13	36.56
Type 2 Diabetes	United Kingdom	Males	UK Meta Analysis	Age and Sex	90-95%	50	34.86	27.99	43.45
Type 2 Diabetes	United Kingdom	Males	UK Meta Analysis	Age and Sex	90-95%	55	41.33	34.05	49.76
Type 2 Diabetes	United Kingdom	Males	UK Meta Analysis	Age and Sex	90-95%	60	47.64	40.77	55.84
Type 2 Diabetes	United Kingdom	Males	UK Meta Analysis	Age and Sex	90-95%	65	53.22	46.71	60.92
Type 2 Diabetes	United Kingdom	Males	UK Meta Analysis	Age and Sex	90-95%	70	57.76	51.46	64.83
Type 2 Diabetes	United Kingdom	Males	UK Meta Analysis	Age and Sex	90-95%	75	60.61	54.6	67.16
Type 2 Diabetes	United Kingdom	Males	UK Meta Analysis	Age and Sex	90-95%	80	61.73	55.82	68.08
Type 2 Diabetes	United Kingdom	Males	UK Meta Analysis	Age and Sex	> 95%	5	0	0	0
Type 2 Diabetes	United Kingdom	Males	UK Meta Analysis	Age and Sex	> 95%	10	0	0	0
Type 2 Diabetes	United Kingdom	Males	UK Meta Analysis	Age and Sex	> 95%	15	0	0	0
Type 2 Diabetes	United Kingdom	Males	UK Meta Analysis	Age and Sex	> 95%	20	3.09	1.42	5.34
Type 2 Diabetes	United Kingdom	Males	UK Meta Analysis	Age and Sex	> 95%	25	10.14	5.93	15.49
Type 2 Diabetes	United Kingdom	Males	UK Meta Analysis	Age and Sex	> 95%	30	18.12	12.41	25.55
Type 2 Diabetes	United Kingdom	Males	UK Meta Analysis	Age and Sex	> 95%	35	24.89	17.81	32.76
Type 2 Diabetes	United Kingdom	Males	UK Meta Analysis	Age and Sex	> 95%	40	31.14	23.52	38.96
Type 2 Diabetes	United Kingdom	Males	UK Meta Analysis	Age and Sex	> 95%	45	37.75	30.4	45.96
Type 2 Diabetes	United Kingdom	Males	UK Meta Analysis	Age and Sex	> 95%	50	45.22	37.17	53.5
Type 2 Diabetes	United Kingdom	Males	UK Meta Analysis	Age and Sex	> 95%	55	52.54	45.04	60.61
Type 2 Diabetes	United Kingdom	Males	UK Meta Analysis	Age and Sex	> 95%	60	59.25	52.47	66.3
Type 2 Diabetes	United Kingdom	Males	UK Meta Analysis	Age and Sex	> 95%	65	64.79	58.71	71.16
Type 2 Diabetes	United Kingdom	Males	UK Meta Analysis	Age and Sex	> 95%	70	69.05	63.39	74.93
Type 2 Diabetes	United Kingdom	Males	UK Meta Analysis	Age and Sex	> 95%	75	71.58	65.94	77.17
Type 2 Diabetes	United Kingdom	Males	UK Meta Analysis	Age and Sex	> 95%	80	72.55	66.98	77.93
Type 2 Diabetes	United Kingdom	Females	UK Meta Analysis	Age and Sex	< 20%	5	0	0	0
Type 2 Diabetes	United Kingdom	Females	UK Meta Analysis	Age and Sex	< 20%	10	0	0	0
Type 2 Diabetes	United Kingdom	Females	UK Meta Analysis	Age and Sex	< 20%	15	0	0	0
Type 2 Diabetes	United Kingdom	Females	UK Meta Analysis	Age and Sex	< 20%	20	0.21	0.07	0.49
Type 2 Diabetes	United Kingdom	Females	UK Meta Analysis	Age and Sex	< 20%	25	0.55	0.28	1.09
Type 2 Diabetes	United Kingdom	Females	UK Meta Analysis	Age and Sex	< 20%	30	0.9	0.5	1.6
Type 2 Diabetes	United Kingdom	Females	UK Meta Analysis	Age and Sex	< 20%	35	1.3	0.78	2.1
Type 2 Diabetes	United Kingdom	Females	UK Meta Analysis	Age and Sex	< 20%	40	1.8	1.2	2.92
Type 2 Diabetes	United Kingdom	Females	UK Meta Analysis	Age and Sex	< 20%	45	2.46	1.71	3.75
Type 2 Diabetes	United Kingdom	Females	UK Meta Analysis	Age and Sex	< 20%	50	3.34	2.43	5.04
Type 2 Diabetes	United Kingdom	Females	UK Meta Analysis	Age and Sex	< 20%	55	4.44	3.29	6.38
Type 2 Diabetes	United Kingdom	Females	UK Meta Analysis	Age and Sex	< 20%	60	5.7	4.34	7.74
Type 2 Diabetes	United Kingdom	Females	UK Meta Analysis	Age and Sex	< 20%	65	7.43	5.91	9.64
Type 2 Diabetes	United Kingdom	Females	UK Meta Analysis	Age and Sex	< 20%	70	9.98	8.22	12.69
Type 2 Diabetes	United Kingdom	Females	UK Meta Analysis	Age and Sex	< 20%	75	12.35	10.15	15.43
Type 2 Diabetes	United Kingdom	Females	UK Meta Analysis	Age and Sex	< 20%	80	13.54	11.23	16.76
Type 2 Diabetes	United Kingdom	Females	UK Meta Analysis	Age and Sex	20-40%	5	0	0	0
Type 2 Diabetes	United Kingdom	Females	UK Meta Analysis	Age and Sex	20-40%	10	0	0	0
Type 2 Diabetes	United Kingdom	Females	UK Meta Analysis	Age and Sex	20-40%	15	0	0	0
Type 2 Diabetes	United Kingdom	Females	UK Meta Analysis	Age and Sex	20-40%	20	0.44	0.18	0.86
Type 2 Diabetes	United Kingdom	Females	UK Meta Analysis	Age and Sex	20-40%	25	1.16	0.64	1.98
Type 2 Diabetes	United Kingdom	Females	UK Meta Analysis	Age and Sex	20-40%	30	1.88	1.19	2.93
Type 2 Diabetes	United Kingdom	Females	UK Meta Analysis	Age and Sex	20-40%	35	2.7	1.84	3.91
Type 2 Diabetes	United Kingdom	Females	UK Meta Analysis	Age and Sex	20-40%	40	3.74	2.62	5.29
Type 2 Diabetes	United Kingdom	Females	UK Meta Analysis	Age and Sex	20-40%	45	5.08	3.66	6.9
Type 2 Diabetes	United Kingdom	Females	UK Meta Analysis	Age and Sex	20-40%	50	6.76	5.12	9.07
Type 2 Diabetes	United Kingdom	Females	UK Meta Analysis	Age and Sex	20-40%	55	8.63	6.75	11.25
Type 2 Diabetes	United Kingdom	Females	UK Meta Analysis	Age and Sex	20-40%	60	10.53	8.54	13.36
Type 2 Diabetes	United Kingdom	Females	UK Meta Analysis	Age and Sex	20-40%	65	12.88	10.61	15.67
Type 2 Diabetes	United Kingdom	Females	UK Meta Analysis	Age and Sex	20-40%	70	15.97	13.41	19.07
Type 2 Diabetes	United Kingdom	Females	UK Meta Analysis	Age and Sex	20-40%	75	18.55	15.81	22.02
Type 2 Diabetes	United Kingdom	Females	UK Meta Analysis	Age and Sex	20-40%	80	19.77	16.9	23.15
Type 2 Diabetes	United Kingdom	Females	UK Meta Analysis	Age and Sex	40-60%	5	0	0	0
Type 2 Diabetes	United Kingdom	Females	UK Meta Analysis	Age and Sex	40-60%	10	0	0	0
Type 2 Diabetes	United Kingdom	Females	UK Meta Analysis	Age and Sex	40-60%	15	0	0	0
Type 2 Diabetes	United Kingdom	Females	UK Meta Analysis	Age and Sex	40-60%	20	0.55	0.3	0.8
Type 2 Diabetes	United Kingdom	Females	UK Meta Analysis	Age and Sex	40-60%	25	1.45	0.93	1.9
Type 2 Diabetes	United Kingdom	Females	UK Meta Analysis	Age and Sex	40-60%	30	2.35	1.68	2.94
Type 2 Diabetes	United Kingdom	Females	UK Meta Analysis	Age and Sex	40-60%	35	3.37	2.56	4.01
Type 2 Diabetes	United Kingdom	Females	UK Meta Analysis	Age and Sex	40-60%	40	4.66	3.69	5.5
Type 2 Diabetes	United Kingdom	Females	UK Meta Analysis	Age and Sex	40-60%	45	6.32	5.16	7.17
Type 2 Diabetes	United Kingdom	Females	UK Meta Analysis	Age and Sex	40-60%	50	8.46	7	9.56
Type 2 Diabetes	United Kingdom	Females	UK Meta Analysis	Age and Sex	40-60%	55	10.95	9.32	12.09
Type 2 Diabetes	United Kingdom	Females	UK Meta Analysis	Age and Sex	40-60%	60	13.58	11.7	14.85
Type 2 Diabetes	United Kingdom	Females	UK Meta Analysis	Age and Sex	40-60%	65	16.96	14.87	18.48
Type 2 Diabetes	United Kingdom	Females	UK Meta Analysis	Age and Sex	40-60%	70	21.54	19.14	23.32
Type 2 Diabetes	United Kingdom	Females	UK Meta Analysis	Age and Sex	40-60%	75	25.48	22.84	27.35
Type 2 Diabetes	United Kingdom	Females	UK Meta Analysis	Age and Sex	40-60%	80	27.35	24.65	29.16
Type 2 Diabetes	United Kingdom	Females	UK Meta Analysis	Age and Sex	60-80%	5	0	0	0
Type 2 Diabetes	United Kingdom	Females	UK Meta Analysis	Age and Sex	60-80%	10	0	0	0
Type 2 Diabetes	United Kingdom	Females	UK Meta Analysis	Age and Sex	60-80%	15	0	0	0
Type 2 Diabetes	United Kingdom	Females	UK Meta Analysis	Age and Sex	60-80%	20	0.93	0.44	1.61
Type 2 Diabetes	United Kingdom	Females	UK Meta Analysis	Age and Sex	60-80%	25	2.46	1.47	3.72
Type 2 Diabetes	United Kingdom	Females	UK Meta Analysis	Age and Sex	60-80%	30	3.97	2.61	5.72
Type 2 Diabetes	United Kingdom	Females	UK Meta Analysis	Age and Sex	60-80%	35	5.67	3.97	7.6
Type 2 Diabetes	United Kingdom	Females	UK Meta Analysis	Age and Sex	60-80%	40	7.82	5.73	10.09
Type 2 Diabetes	United Kingdom	Females	UK Meta Analysis	Age and Sex	60-80%	45	10.53	8.11	13.14
Type 2 Diabetes	United Kingdom	Females	UK Meta Analysis	Age and Sex	60-80%	50	13.93	11.07	16.94
Type 2 Diabetes	United Kingdom	Females	UK Meta Analysis	Age and Sex	60-80%	55	17.7	14.19	20.95
Type 2 Diabetes	United Kingdom	Females	UK Meta Analysis	Age and Sex	60-80%	60	21.53	17.75	24.98
Type 2 Diabetes	United Kingdom	Females	UK Meta Analysis	Age and Sex	60-80%	65	26.21	22.23	29.65
Type 2 Diabetes	United Kingdom	Females	UK Meta Analysis	Age and Sex	60-80%	70	32.21	27.76	35.75
Type 2 Diabetes	United Kingdom	Females	UK Meta Analysis	Age and Sex	60-80%	75	37.08	32.46	41.01
Type 2 Diabetes	United Kingdom	Females	UK Meta Analysis	Age and Sex	60-80%	80	39.32	34.6	43.2
Type 2 Diabetes	United Kingdom	Females	UK Meta Analysis	Age and Sex	80-90%	5	0	0	0
Type 2 Diabetes	United Kingdom	Females	UK Meta Analysis	Age and Sex	80-90%	10	0	0	0
Type 2 Diabetes	United Kingdom	Females	UK Meta Analysis	Age and Sex	80-90%	15	0	0	0
Type 2 Diabetes	United Kingdom	Females	UK Meta Analysis	Age and Sex	80-90%	20	1.18	0.5	2.16
Type 2 Diabetes	United Kingdom	Females	UK Meta Analysis	Age and Sex	80-90%	25	3.12	1.79	4.8
Type 2 Diabetes	United Kingdom	Females	UK Meta Analysis	Age and Sex	80-90%	30	5.02	3.29	7.43
Type 2 Diabetes	United Kingdom	Females	UK Meta Analysis	Age and Sex	80-90%	35	7.15	5	9.92
Type 2 Diabetes	United Kingdom	Females	UK Meta Analysis	Age and Sex	80-90%	40	9.83	7.06	12.92
Type 2 Diabetes	United Kingdom	Females	UK Meta Analysis	Age and Sex	80-90%	45	13.19	9.79	17.05
Type 2 Diabetes	United Kingdom	Females	UK Meta Analysis	Age and Sex	80-90%	50	17.37	13.36	22.15
Type 2 Diabetes	United Kingdom	Females	UK Meta Analysis	Age and Sex	80-90%	55	21.95	17.67	26.75
Type 2 Diabetes	United Kingdom	Females	UK Meta Analysis	Age and Sex	80-90%	60	26.53	21.89	31.42
Type 2 Diabetes	United Kingdom	Females	UK Meta Analysis	Age and Sex	80-90%	65	32.06	27.31	36.93
Type 2 Diabetes	United Kingdom	Females	UK Meta Analysis	Age and Sex	80-90%	70	39.01	33.74	43.97
Type 2 Diabetes	United Kingdom	Females	UK Meta Analysis	Age and Sex	80-90%	75	44.51	39.16	49.42
Type 2 Diabetes	United Kingdom	Females	UK Meta Analysis	Age and Sex	80-90%	80	47	41.65	52
Type 2 Diabetes	United Kingdom	Females	UK Meta Analysis	Age and Sex	90-95%	5	0	0	0
Type 2 Diabetes	United Kingdom	Females	UK Meta Analysis	Age and Sex	90-95%	10	0	0	0
Type 2 Diabetes	United Kingdom	Females	UK Meta Analysis	Age and Sex	90-95%	15	0	0	0
Type 2 Diabetes	United Kingdom	Females	UK Meta Analysis	Age and Sex	90-95%	20	2.23	0.98	4.28
Type 2 Diabetes	United Kingdom	Females	UK Meta Analysis	Age and Sex	90-95%	25	5.83	3.29	9.75
Type 2 Diabetes	United Kingdom	Females	UK Meta Analysis	Age and Sex	90-95%	30	9.32	6	13.83
Type 2 Diabetes	United Kingdom	Females	UK Meta Analysis	Age and Sex	90-95%	35	13.14	9.15	18.11
Type 2 Diabetes	United Kingdom	Females	UK Meta Analysis	Age and Sex	90-95%	40	17.83	13	24.54
Type 2 Diabetes	United Kingdom	Females	UK Meta Analysis	Age and Sex	90-95%	45	23.54	17.64	31.31
Type 2 Diabetes	United Kingdom	Females	UK Meta Analysis	Age and Sex	90-95%	50	29.87	23.68	38.13
Type 2 Diabetes	United Kingdom	Females	UK Meta Analysis	Age and Sex	90-95%	55	35.81	29.06	43.55
Type 2 Diabetes	United Kingdom	Females	UK Meta Analysis	Age and Sex	90-95%	60	40.94	34.54	48.43
Type 2 Diabetes	United Kingdom	Females	UK Meta Analysis	Age and Sex	90-95%	65	46.32	39.69	53.78
Type 2 Diabetes	United Kingdom	Females	UK Meta Analysis	Age and Sex	90-95%	70	52.21	46.13	59.44
Type 2 Diabetes	United Kingdom	Females	UK Meta Analysis	Age and Sex	90-95%	75	56.34	50.12	63.51
Type 2 Diabetes	United Kingdom	Females	UK Meta Analysis	Age and Sex	90-95%	80	58.11	52	65.17
Type 2 Diabetes	United Kingdom	Females	UK Meta Analysis	Age and Sex	> 95%	5	0	0	0
Type 2 Diabetes	United Kingdom	Females	UK Meta Analysis	Age and Sex	> 95%	10	0	0	0
Type 2 Diabetes	United Kingdom	Females	UK Meta Analysis	Age and Sex	> 95%	15	0	0	0
Type 2 Diabetes	United Kingdom	Females	UK Meta Analysis	Age and Sex	> 95%	20	2.84	1.29	5.16
Type 2 Diabetes	United Kingdom	Females	UK Meta Analysis	Age and Sex	> 95%	25	7.38	4.36	11.23
Type 2 Diabetes	United Kingdom	Females	UK Meta Analysis	Age and Sex	> 95%	30	11.73	7.95	16.69
Type 2 Diabetes	United Kingdom	Females	UK Meta Analysis	Age and Sex	> 95%	35	16.44	11.67	22.62
Type 2 Diabetes	United Kingdom	Females	UK Meta Analysis	Age and Sex	> 95%	40	22.16	16.74	28.81
Type 2 Diabetes	United Kingdom	Females	UK Meta Analysis	Age and Sex	> 95%	45	28.99	22.25	36.17
Type 2 Diabetes	United Kingdom	Females	UK Meta Analysis	Age and Sex	> 95%	50	36.67	29.82	43.62
Type 2 Diabetes	United Kingdom	Females	UK Meta Analysis	Age and Sex	> 95%	55	44.05	37.34	50.79
Type 2 Diabetes	United Kingdom	Females	UK Meta Analysis	Age and Sex	> 95%	60	50.55	43.74	57.53
Type 2 Diabetes	United Kingdom	Females	UK Meta Analysis	Age and Sex	> 95%	65	57.4	50.8	63.88
Type 2 Diabetes	United Kingdom	Females	UK Meta Analysis	Age and Sex	> 95%	70	64.82	58.32	70.68
Type 2 Diabetes	United Kingdom	Females	UK Meta Analysis	Age and Sex	> 95%	75	69.87	63.99	75.58
Type 2 Diabetes	United Kingdom	Females	UK Meta Analysis	Age and Sex	> 95%	80	71.95	66.49	77.25
Rheumatoid Arthritis	United Kingdom	Males	UK Meta Analysis	Age	< 20%	5	0	0	0
Rheumatoid Arthritis	United Kingdom	Males	UK Meta Analysis	Age	< 20%	10	0	0	0.02
Rheumatoid Arthritis	United Kingdom	Males	UK Meta Analysis	Age	< 20%	15	0.01	0	0.04
Rheumatoid Arthritis	United Kingdom	Males	UK Meta Analysis	Age	< 20%	20	0.02	0.01	0.05
Rheumatoid Arthritis	United Kingdom	Males	UK Meta Analysis	Age	< 20%	25	0.02	0.01	0.05
Rheumatoid Arthritis	United Kingdom	Males	UK Meta Analysis	Age	< 20%	30	0.03	0.01	0.06
Rheumatoid Arthritis	United Kingdom	Males	UK Meta Analysis	Age	< 20%	35	0.03	0.02	0.07
Rheumatoid Arthritis	United Kingdom	Males	UK Meta Analysis	Age	< 20%	40	0.04	0.03	0.09
Rheumatoid Arthritis	United Kingdom	Males	UK Meta Analysis	Age	< 20%	45	0.06	0.04	0.12
Rheumatoid Arthritis	United Kingdom	Males	UK Meta Analysis	Age	< 20%	50	0.09	0.05	0.17
Rheumatoid Arthritis	United Kingdom	Males	UK Meta Analysis	Age	< 20%	55	0.13	0.08	0.24
Rheumatoid Arthritis	United Kingdom	Males	UK Meta Analysis	Age	< 20%	60	0.19	0.13	0.31
Rheumatoid Arthritis	United Kingdom	Males	UK Meta Analysis	Age	< 20%	65	0.27	0.2	0.4
Rheumatoid Arthritis	United Kingdom	Males	UK Meta Analysis	Age	< 20%	70	0.36	0.27	0.51
Rheumatoid Arthritis	United Kingdom	Males	UK Meta Analysis	Age	< 20%	75	0.43	0.34	0.6
Rheumatoid Arthritis	United Kingdom	Males	UK Meta Analysis	Age	< 20%	80	0.48	0.38	0.65
Rheumatoid Arthritis	United Kingdom	Males	UK Meta Analysis	Age	20-40%	5	0	0	0
Rheumatoid Arthritis	United Kingdom	Males	UK Meta Analysis	Age	20-40%	10	0.01	0	0.03
Rheumatoid Arthritis	United Kingdom	Males	UK Meta Analysis	Age	20-40%	15	0.03	0.01	0.06
Rheumatoid Arthritis	United Kingdom	Males	UK Meta Analysis	Age	20-40%	20	0.04	0.02	0.08
Rheumatoid Arthritis	United Kingdom	Males	UK Meta Analysis	Age	20-40%	25	0.05	0.03	0.09
Rheumatoid Arthritis	United Kingdom	Males	UK Meta Analysis	Age	20-40%	30	0.06	0.04	0.11
Rheumatoid Arthritis	United Kingdom	Males	UK Meta Analysis	Age	20-40%	35	0.08	0.05	0.13
Rheumatoid Arthritis	United Kingdom	Males	UK Meta Analysis	Age	20-40%	40	0.1	0.06	0.16
Rheumatoid Arthritis	United Kingdom	Males	UK Meta Analysis	Age	20-40%	45	0.14	0.09	0.22
Rheumatoid Arthritis	United Kingdom	Males	UK Meta Analysis	Age	20-40%	50	0.19	0.12	0.3
Rheumatoid Arthritis	United Kingdom	Males	UK Meta Analysis	Age	20-40%	55	0.27	0.19	0.4
Rheumatoid Arthritis	United Kingdom	Males	UK Meta Analysis	Age	20-40%	60	0.38	0.28	0.54
Rheumatoid Arthritis	United Kingdom	Males	UK Meta Analysis	Age	20-40%	65	0.51	0.39	0.69
Rheumatoid Arthritis	United Kingdom	Males	UK Meta Analysis	Age	20-40%	70	0.64	0.51	0.83
Rheumatoid Arthritis	United Kingdom	Males	UK Meta Analysis	Age	20-40%	75	0.74	0.59	0.94
Rheumatoid Arthritis	United Kingdom	Males	UK Meta Analysis	Age	20-40%	80	0.8	0.65	1.02
Rheumatoid Arthritis	United Kingdom	Males	UK Meta Analysis	Age	40-60%	5	0	0	0
Rheumatoid Arthritis	United Kingdom	Males	UK Meta Analysis	Age	40-60%	10	0.01	0	0.02
Rheumatoid Arthritis	United Kingdom	Males	UK Meta Analysis	Age	40-60%	15	0.03	0.02	0.04
Rheumatoid Arthritis	United Kingdom	Males	UK Meta Analysis	Age	40-60%	20	0.04	0.03	0.05
Rheumatoid Arthritis	United Kingdom	Males	UK Meta Analysis	Age	40-60%	25	0.06	0.04	0.07
Rheumatoid Arthritis	United Kingdom	Males	UK Meta Analysis	Age	40-60%	30	0.07	0.05	0.08
Rheumatoid Arthritis	United Kingdom	Males	UK Meta Analysis	Age	40-60%	35	0.08	0.06	0.1
Rheumatoid Arthritis	United Kingdom	Males	UK Meta Analysis	Age	40-60%	40	0.11	0.08	0.12
Rheumatoid Arthritis	United Kingdom	Males	UK Meta Analysis	Age	40-60%	45	0.15	0.11	0.17
Rheumatoid Arthritis	United Kingdom	Males	UK Meta Analysis	Age	40-60%	50	0.21	0.15	0.24
Rheumatoid Arthritis	United Kingdom	Males	UK Meta Analysis	Age	40-60%	55	0.3	0.23	0.34
Rheumatoid Arthritis	United Kingdom	Males	UK Meta Analysis	Age	40-60%	60	0.43	0.33	0.47
Rheumatoid Arthritis	United Kingdom	Males	UK Meta Analysis	Age	40-60%	65	0.58	0.47	0.64
Rheumatoid Arthritis	United Kingdom	Males	UK Meta Analysis	Age	40-60%	70	0.74	0.61	0.81
Rheumatoid Arthritis	United Kingdom	Males	UK Meta Analysis	Age	40-60%	75	0.86	0.72	0.95
Rheumatoid Arthritis	United Kingdom	Males	UK Meta Analysis	Age	40-60%	80	0.95	0.8	1.03
Rheumatoid Arthritis	United Kingdom	Males	UK Meta Analysis	Age	60-80%	5	0	0	0
Rheumatoid Arthritis	United Kingdom	Males	UK Meta Analysis	Age	60-80%	10	0.02	0.01	0.05
Rheumatoid Arthritis	United Kingdom	Males	UK Meta Analysis	Age	60-80%	15	0.06	0.03	0.1
Rheumatoid Arthritis	United Kingdom	Males	UK Meta Analysis	Age	60-80%	20	0.09	0.05	0.15
Rheumatoid Arthritis	United Kingdom	Males	UK Meta Analysis	Age	60-80%	25	0.11	0.06	0.18
Rheumatoid Arthritis	United Kingdom	Males	UK Meta Analysis	Age	60-80%	30	0.14	0.08	0.21
Rheumatoid Arthritis	United Kingdom	Males	UK Meta Analysis	Age	60-80%	35	0.17	0.11	0.24
Rheumatoid Arthritis	United Kingdom	Males	UK Meta Analysis	Age	60-80%	40	0.22	0.14	0.31
Rheumatoid Arthritis	United Kingdom	Males	UK Meta Analysis	Age	60-80%	45	0.3	0.2	0.41
Rheumatoid Arthritis	United Kingdom	Males	UK Meta Analysis	Age	60-80%	50	0.42	0.28	0.59
Rheumatoid Arthritis	United Kingdom	Males	UK Meta Analysis	Age	60-80%	55	0.58	0.41	0.77
Rheumatoid Arthritis	United Kingdom	Males	UK Meta Analysis	Age	60-80%	60	0.79	0.58	1.01
Rheumatoid Arthritis	United Kingdom	Males	UK Meta Analysis	Age	60-80%	65	1.02	0.8	1.26
Rheumatoid Arthritis	United Kingdom	Males	UK Meta Analysis	Age	60-80%	70	1.23	1	1.49
Rheumatoid Arthritis	United Kingdom	Males	UK Meta Analysis	Age	60-80%	75	1.39	1.13	1.66
Rheumatoid Arthritis	United Kingdom	Males	UK Meta Analysis	Age	60-80%	80	1.49	1.22	1.77
Rheumatoid Arthritis	United Kingdom	Males	UK Meta Analysis	Age	80-90%	5	0	0	0
Rheumatoid Arthritis	United Kingdom	Males	UK Meta Analysis	Age	80-90%	10	0.03	0.01	0.08
Rheumatoid Arthritis	United Kingdom	Males	UK Meta Analysis	Age	80-90%	15	0.09	0.04	0.17
Rheumatoid Arthritis	United Kingdom	Males	UK Meta Analysis	Age	80-90%	20	0.13	0.07	0.24
Rheumatoid Arthritis	United Kingdom	Males	UK Meta Analysis	Age	80-90%	25	0.17	0.09	0.28
Rheumatoid Arthritis	United Kingdom	Males	UK Meta Analysis	Age	80-90%	30	0.21	0.12	0.32
Rheumatoid Arthritis	United Kingdom	Males	UK Meta Analysis	Age	80-90%	35	0.26	0.16	0.38
Rheumatoid Arthritis	United Kingdom	Males	UK Meta Analysis	Age	80-90%	40	0.33	0.21	0.49
Rheumatoid Arthritis	United Kingdom	Males	UK Meta Analysis	Age	80-90%	45	0.45	0.29	0.66
Rheumatoid Arthritis	United Kingdom	Males	UK Meta Analysis	Age	80-90%	50	0.62	0.41	0.91
Rheumatoid Arthritis	United Kingdom	Males	UK Meta Analysis	Age	80-90%	55	0.86	0.59	1.22
Rheumatoid Arthritis	United Kingdom	Males	UK Meta Analysis	Age	80-90%	60	1.16	0.84	1.54
Rheumatoid Arthritis	United Kingdom	Males	UK Meta Analysis	Age	80-90%	65	1.48	1.12	1.9
Rheumatoid Arthritis	United Kingdom	Males	UK Meta Analysis	Age	80-90%	70	1.77	1.39	2.25
Rheumatoid Arthritis	United Kingdom	Males	UK Meta Analysis	Age	80-90%	75	1.98	1.59	2.5
Rheumatoid Arthritis	United Kingdom	Males	UK Meta Analysis	Age	80-90%	80	2.12	1.73	2.65
Rheumatoid Arthritis	United Kingdom	Males	UK Meta Analysis	Age	90-95%	5	0	0	0
Rheumatoid Arthritis	United Kingdom	Males	UK Meta Analysis	Age	90-95%	10	0.05	0.01	0.15
Rheumatoid Arthritis	United Kingdom	Males	UK Meta Analysis	Age	90-95%	15	0.15	0.06	0.32
Rheumatoid Arthritis	United Kingdom	Males	UK Meta Analysis	Age	90-95%	20	0.23	0.1	0.43
Rheumatoid Arthritis	United Kingdom	Males	UK Meta Analysis	Age	90-95%	25	0.29	0.16	0.51
Rheumatoid Arthritis	United Kingdom	Males	UK Meta Analysis	Age	90-95%	30	0.35	0.2	0.58
Rheumatoid Arthritis	United Kingdom	Males	UK Meta Analysis	Age	90-95%	35	0.44	0.27	0.71
Rheumatoid Arthritis	United Kingdom	Males	UK Meta Analysis	Age	90-95%	40	0.56	0.35	0.88
Rheumatoid Arthritis	United Kingdom	Males	UK Meta Analysis	Age	90-95%	45	0.76	0.48	1.21
Rheumatoid Arthritis	United Kingdom	Males	UK Meta Analysis	Age	90-95%	50	1.05	0.68	1.64
Rheumatoid Arthritis	United Kingdom	Males	UK Meta Analysis	Age	90-95%	55	1.43	0.97	2.16
Rheumatoid Arthritis	United Kingdom	Males	UK Meta Analysis	Age	90-95%	60	1.87	1.34	2.72
Rheumatoid Arthritis	United Kingdom	Males	UK Meta Analysis	Age	90-95%	65	2.32	1.76	3.2
Rheumatoid Arthritis	United Kingdom	Males	UK Meta Analysis	Age	90-95%	70	2.7	2.1	3.53
Rheumatoid Arthritis	United Kingdom	Males	UK Meta Analysis	Age	90-95%	75	2.97	2.34	3.84
Rheumatoid Arthritis	United Kingdom	Males	UK Meta Analysis	Age	90-95%	80	3.14	2.5	4.02
Rheumatoid Arthritis	United Kingdom	Males	UK Meta Analysis	Age	> 95%	5	0	0	0
Rheumatoid Arthritis	United Kingdom	Males	UK Meta Analysis	Age	> 95%	10	0.08	0.03	0.17
Rheumatoid Arthritis	United Kingdom	Males	UK Meta Analysis	Age	> 95%	15	0.22	0.1	0.4
Rheumatoid Arthritis	United Kingdom	Males	UK Meta Analysis	Age	> 95%	20	0.33	0.18	0.54
Rheumatoid Arthritis	United Kingdom	Males	UK Meta Analysis	Age	> 95%	25	0.43	0.26	0.64
Rheumatoid Arthritis	United Kingdom	Males	UK Meta Analysis	Age	> 95%	30	0.52	0.32	0.74
Rheumatoid Arthritis	United Kingdom	Males	UK Meta Analysis	Age	> 95%	35	0.64	0.4	0.9
Rheumatoid Arthritis	United Kingdom	Males	UK Meta Analysis	Age	> 95%	40	0.82	0.56	1.14
Rheumatoid Arthritis	United Kingdom	Males	UK Meta Analysis	Age	> 95%	45	1.11	0.73	1.51
Rheumatoid Arthritis	United Kingdom	Males	UK Meta Analysis	Age	> 95%	50	1.54	0.98	2.14
Rheumatoid Arthritis	United Kingdom	Males	UK Meta Analysis	Age	> 95%	55	2.08	1.43	2.75
Rheumatoid Arthritis	United Kingdom	Males	UK Meta Analysis	Age	> 95%	60	2.72	2.03	3.51
Rheumatoid Arthritis	United Kingdom	Males	UK Meta Analysis	Age	> 95%	65	3.37	2.63	4.19
Rheumatoid Arthritis	United Kingdom	Males	UK Meta Analysis	Age	> 95%	70	3.92	3.1	4.77
Rheumatoid Arthritis	United Kingdom	Males	UK Meta Analysis	Age	> 95%	75	4.3	3.42	5.18
Rheumatoid Arthritis	United Kingdom	Males	UK Meta Analysis	Age	> 95%	80	4.55	3.68	5.41
Rheumatoid Arthritis	United Kingdom	Females	UK Meta Analysis	Age	< 20%	5	0	0	0
Rheumatoid Arthritis	United Kingdom	Females	UK Meta Analysis	Age	< 20%	10	0.01	0	0.05
Rheumatoid Arthritis	United Kingdom	Females	UK Meta Analysis	Age	< 20%	15	0.03	0.01	0.1
Rheumatoid Arthritis	United Kingdom	Females	UK Meta Analysis	Age	< 20%	20	0.05	0.02	0.14
Rheumatoid Arthritis	United Kingdom	Females	UK Meta Analysis	Age	< 20%	25	0.07	0.03	0.16
Rheumatoid Arthritis	United Kingdom	Females	UK Meta Analysis	Age	< 20%	30	0.08	0.04	0.18
Rheumatoid Arthritis	United Kingdom	Females	UK Meta Analysis	Age	< 20%	35	0.11	0.06	0.23
Rheumatoid Arthritis	United Kingdom	Females	UK Meta Analysis	Age	< 20%	40	0.14	0.08	0.29
Rheumatoid Arthritis	United Kingdom	Females	UK Meta Analysis	Age	< 20%	45	0.18	0.11	0.37
Rheumatoid Arthritis	United Kingdom	Females	UK Meta Analysis	Age	< 20%	50	0.26	0.16	0.54
Rheumatoid Arthritis	United Kingdom	Females	UK Meta Analysis	Age	< 20%	55	0.37	0.24	0.69
Rheumatoid Arthritis	United Kingdom	Females	UK Meta Analysis	Age	< 20%	60	0.52	0.36	0.86
Rheumatoid Arthritis	United Kingdom	Females	UK Meta Analysis	Age	< 20%	65	0.72	0.52	1.1
Rheumatoid Arthritis	United Kingdom	Females	UK Meta Analysis	Age	< 20%	70	0.93	0.72	1.34
Rheumatoid Arthritis	United Kingdom	Females	UK Meta Analysis	Age	< 20%	75	1.12	0.88	1.56
Rheumatoid Arthritis	United Kingdom	Females	UK Meta Analysis	Age	< 20%	80	1.25	1	1.7
Rheumatoid Arthritis	United Kingdom	Females	UK Meta Analysis	Age	20-40%	5	0	0	0
Rheumatoid Arthritis	United Kingdom	Females	UK Meta Analysis	Age	20-40%	10	0.03	0.01	0.08
Rheumatoid Arthritis	United Kingdom	Females	UK Meta Analysis	Age	20-40%	15	0.08	0.03	0.17
Rheumatoid Arthritis	United Kingdom	Females	UK Meta Analysis	Age	20-40%	20	0.12	0.06	0.23
Rheumatoid Arthritis	United Kingdom	Females	UK Meta Analysis	Age	20-40%	25	0.15	0.09	0.28
Rheumatoid Arthritis	United Kingdom	Females	UK Meta Analysis	Age	20-40%	30	0.19	0.11	0.33
Rheumatoid Arthritis	United Kingdom	Females	UK Meta Analysis	Age	20-40%	35	0.24	0.15	0.38
Rheumatoid Arthritis	United Kingdom	Females	UK Meta Analysis	Age	20-40%	40	0.31	0.2	0.51
Rheumatoid Arthritis	United Kingdom	Females	UK Meta Analysis	Age	20-40%	45	0.42	0.27	0.66
Rheumatoid Arthritis	United Kingdom	Females	UK Meta Analysis	Age	20-40%	50	0.58	0.37	0.94
Rheumatoid Arthritis	United Kingdom	Females	UK Meta Analysis	Age	20-40%	55	0.79	0.56	1.17
Rheumatoid Arthritis	United Kingdom	Females	UK Meta Analysis	Age	20-40%	60	1.06	0.77	1.48
Rheumatoid Arthritis	United Kingdom	Females	UK Meta Analysis	Age	20-40%	65	1.37	1.06	1.83
Rheumatoid Arthritis	United Kingdom	Females	UK Meta Analysis	Age	20-40%	70	1.68	1.33	2.17
Rheumatoid Arthritis	United Kingdom	Females	UK Meta Analysis	Age	20-40%	75	1.93	1.53	2.47
Rheumatoid Arthritis	United Kingdom	Females	UK Meta Analysis	Age	20-40%	80	2.09	1.71	2.63
Rheumatoid Arthritis	United Kingdom	Females	UK Meta Analysis	Age	40-60%	5	0	0	0
Rheumatoid Arthritis	United Kingdom	Females	UK Meta Analysis	Age	40-60%	10	0.03	0.01	0.04
Rheumatoid Arthritis	United Kingdom	Females	UK Meta Analysis	Age	40-60%	15	0.08	0.05	0.11
Rheumatoid Arthritis	United Kingdom	Females	UK Meta Analysis	Age	40-60%	20	0.13	0.08	0.15
Rheumatoid Arthritis	United Kingdom	Females	UK Meta Analysis	Age	40-60%	25	0.16	0.11	0.2
Rheumatoid Arthritis	United Kingdom	Females	UK Meta Analysis	Age	40-60%	30	0.2	0.14	0.24
Rheumatoid Arthritis	United Kingdom	Females	UK Meta Analysis	Age	40-60%	35	0.25	0.18	0.29
Rheumatoid Arthritis	United Kingdom	Females	UK Meta Analysis	Age	40-60%	40	0.33	0.24	0.37
Rheumatoid Arthritis	United Kingdom	Females	UK Meta Analysis	Age	40-60%	45	0.45	0.32	0.51
Rheumatoid Arthritis	United Kingdom	Females	UK Meta Analysis	Age	40-60%	50	0.62	0.45	0.71
Rheumatoid Arthritis	United Kingdom	Females	UK Meta Analysis	Age	40-60%	55	0.86	0.65	0.97
Rheumatoid Arthritis	United Kingdom	Females	UK Meta Analysis	Age	40-60%	60	1.17	0.92	1.31
Rheumatoid Arthritis	United Kingdom	Females	UK Meta Analysis	Age	40-60%	65	1.54	1.25	1.7
Rheumatoid Arthritis	United Kingdom	Females	UK Meta Analysis	Age	40-60%	70	1.93	1.6	2.11
Rheumatoid Arthritis	United Kingdom	Females	UK Meta Analysis	Age	40-60%	75	2.25	1.88	2.43
Rheumatoid Arthritis	United Kingdom	Females	UK Meta Analysis	Age	40-60%	80	2.45	2.07	2.64
Rheumatoid Arthritis	United Kingdom	Females	UK Meta Analysis	Age	60-80%	5	0	0	0
Rheumatoid Arthritis	United Kingdom	Females	UK Meta Analysis	Age	60-80%	10	0.06	0.02	0.12
Rheumatoid Arthritis	United Kingdom	Females	UK Meta Analysis	Age	60-80%	15	0.17	0.08	0.3
Rheumatoid Arthritis	United Kingdom	Females	UK Meta Analysis	Age	60-80%	20	0.25	0.14	0.41
Rheumatoid Arthritis	United Kingdom	Females	UK Meta Analysis	Age	60-80%	25	0.33	0.2	0.5
Rheumatoid Arthritis	United Kingdom	Females	UK Meta Analysis	Age	60-80%	30	0.41	0.26	0.6
Rheumatoid Arthritis	United Kingdom	Females	UK Meta Analysis	Age	60-80%	35	0.52	0.33	0.72
Rheumatoid Arthritis	United Kingdom	Females	UK Meta Analysis	Age	60-80%	40	0.67	0.45	0.92
Rheumatoid Arthritis	United Kingdom	Females	UK Meta Analysis	Age	60-80%	45	0.9	0.62	1.22
Rheumatoid Arthritis	United Kingdom	Females	UK Meta Analysis	Age	60-80%	50	1.24	0.84	1.69
Rheumatoid Arthritis	United Kingdom	Females	UK Meta Analysis	Age	60-80%	55	1.67	1.2	2.16
Rheumatoid Arthritis	United Kingdom	Females	UK Meta Analysis	Age	60-80%	60	2.17	1.62	2.74
Rheumatoid Arthritis	United Kingdom	Females	UK Meta Analysis	Age	60-80%	65	2.73	2.16	3.35
Rheumatoid Arthritis	United Kingdom	Females	UK Meta Analysis	Age	60-80%	70	3.25	2.6	3.9
Rheumatoid Arthritis	United Kingdom	Females	UK Meta Analysis	Age	60-80%	75	3.64	2.96	4.31
Rheumatoid Arthritis	United Kingdom	Females	UK Meta Analysis	Age	60-80%	80	3.9	3.21	4.55
Rheumatoid Arthritis	United Kingdom	Females	UK Meta Analysis	Age	80-90%	5	0	0	0
Rheumatoid Arthritis	United Kingdom	Females	UK Meta Analysis	Age	80-90%	10	0.09	0.02	0.21
Rheumatoid Arthritis	United Kingdom	Females	UK Meta Analysis	Age	80-90%	15	0.25	0.11	0.46
Rheumatoid Arthritis	United Kingdom	Females	UK Meta Analysis	Age	80-90%	20	0.38	0.2	0.67
Rheumatoid Arthritis	United Kingdom	Females	UK Meta Analysis	Age	80-90%	25	0.5	0.29	0.83
Rheumatoid Arthritis	United Kingdom	Females	UK Meta Analysis	Age	80-90%	30	0.62	0.37	0.95
Rheumatoid Arthritis	United Kingdom	Females	UK Meta Analysis	Age	80-90%	35	0.77	0.5	1.16
Rheumatoid Arthritis	United Kingdom	Females	UK Meta Analysis	Age	80-90%	40	1	0.67	1.47
Rheumatoid Arthritis	United Kingdom	Females	UK Meta Analysis	Age	80-90%	45	1.35	0.89	1.96
Rheumatoid Arthritis	United Kingdom	Females	UK Meta Analysis	Age	80-90%	50	1.85	1.2	2.67
Rheumatoid Arthritis	United Kingdom	Females	UK Meta Analysis	Age	80-90%	55	2.47	1.72	3.33
Rheumatoid Arthritis	United Kingdom	Females	UK Meta Analysis	Age	80-90%	60	3.19	2.35	4.27
Rheumatoid Arthritis	United Kingdom	Females	UK Meta Analysis	Age	80-90%	65	3.96	3.04	5.07
Rheumatoid Arthritis	United Kingdom	Females	UK Meta Analysis	Age	80-90%	70	4.66	3.71	5.9
Rheumatoid Arthritis	United Kingdom	Females	UK Meta Analysis	Age	80-90%	75	5.18	4.19	6.47
Rheumatoid Arthritis	United Kingdom	Females	UK Meta Analysis	Age	80-90%	80	5.52	4.51	6.77
Rheumatoid Arthritis	United Kingdom	Females	UK Meta Analysis	Age	90-95%	5	0	0	0
Rheumatoid Arthritis	United Kingdom	Females	UK Meta Analysis	Age	90-95%	10	0.15	0.04	0.4
Rheumatoid Arthritis	United Kingdom	Females	UK Meta Analysis	Age	90-95%	15	0.42	0.17	0.94
Rheumatoid Arthritis	United Kingdom	Females	UK Meta Analysis	Age	90-95%	20	0.65	0.29	1.22
Rheumatoid Arthritis	United Kingdom	Females	UK Meta Analysis	Age	90-95%	25	0.85	0.45	1.49
Rheumatoid Arthritis	United Kingdom	Females	UK Meta Analysis	Age	90-95%	30	1.05	0.6	1.74
Rheumatoid Arthritis	United Kingdom	Females	UK Meta Analysis	Age	90-95%	35	1.31	0.81	2.07
Rheumatoid Arthritis	United Kingdom	Females	UK Meta Analysis	Age	90-95%	40	1.71	1.07	2.76
Rheumatoid Arthritis	United Kingdom	Females	UK Meta Analysis	Age	90-95%	45	2.29	1.47	3.62
Rheumatoid Arthritis	United Kingdom	Females	UK Meta Analysis	Age	90-95%	50	3.11	2.05	4.82
Rheumatoid Arthritis	United Kingdom	Females	UK Meta Analysis	Age	90-95%	55	4.08	2.73	6.03
Rheumatoid Arthritis	United Kingdom	Females	UK Meta Analysis	Age	90-95%	60	5.13	3.67	7.15
Rheumatoid Arthritis	United Kingdom	Females	UK Meta Analysis	Age	90-95%	65	6.19	4.68	8.35
Rheumatoid Arthritis	United Kingdom	Females	UK Meta Analysis	Age	90-95%	70	7.1	5.52	9.32
Rheumatoid Arthritis	United Kingdom	Females	UK Meta Analysis	Age	90-95%	75	7.75	6.13	9.89
Rheumatoid Arthritis	United Kingdom	Females	UK Meta Analysis	Age	90-95%	80	8.16	6.52	10.33
Rheumatoid Arthritis	United Kingdom	Females	UK Meta Analysis	Age	> 95%	5	0	0	0
Rheumatoid Arthritis	United Kingdom	Females	UK Meta Analysis	Age	> 95%	10	0.22	0.07	0.47
Rheumatoid Arthritis	United Kingdom	Females	UK Meta Analysis	Age	> 95%	15	0.62	0.27	1.11
Rheumatoid Arthritis	United Kingdom	Females	UK Meta Analysis	Age	> 95%	20	0.95	0.51	1.49
Rheumatoid Arthritis	United Kingdom	Females	UK Meta Analysis	Age	> 95%	25	1.24	0.73	1.82
Rheumatoid Arthritis	United Kingdom	Females	UK Meta Analysis	Age	> 95%	30	1.53	0.95	2.2
Rheumatoid Arthritis	United Kingdom	Females	UK Meta Analysis	Age	> 95%	35	1.92	1.22	2.65
Rheumatoid Arthritis	United Kingdom	Females	UK Meta Analysis	Age	> 95%	40	2.49	1.59	3.48
Rheumatoid Arthritis	United Kingdom	Females	UK Meta Analysis	Age	> 95%	45	3.34	2.15	4.68
Rheumatoid Arthritis	United Kingdom	Females	UK Meta Analysis	Age	> 95%	50	4.53	2.95	6.2
Rheumatoid Arthritis	United Kingdom	Females	UK Meta Analysis	Age	> 95%	55	5.92	4.09	7.82
Rheumatoid Arthritis	United Kingdom	Females	UK Meta Analysis	Age	> 95%	60	7.41	5.44	9.42
Rheumatoid Arthritis	United Kingdom	Females	UK Meta Analysis	Age	> 95%	65	8.92	6.87	10.96
Rheumatoid Arthritis	United Kingdom	Females	UK Meta Analysis	Age	> 95%	70	10.2	8.1	12.35
Rheumatoid Arthritis	United Kingdom	Females	UK Meta Analysis	Age	> 95%	75	11.1	8.91	13.4
Rheumatoid Arthritis	United Kingdom	Females	UK Meta Analysis	Age	> 95%	80	11.67	9.51	14.01
Prostate Cancer	United Kingdom	Males	UK Meta Analysis	Age	< 20%	5	0	0	0
Prostate Cancer	United Kingdom	Males	UK Meta Analysis	Age	< 20%	10	0	0	0
Prostate Cancer	United Kingdom	Males	UK Meta Analysis	Age	< 20%	15	0	0	0
Prostate Cancer	United Kingdom	Males	UK Meta Analysis	Age	< 20%	20	0	0	0
Prostate Cancer	United Kingdom	Males	UK Meta Analysis	Age	< 20%	25	0	0	0
Prostate Cancer	United Kingdom	Males	UK Meta Analysis	Age	< 20%	30	0	0	0
Prostate Cancer	United Kingdom	Males	UK Meta Analysis	Age	< 20%	35	0	0	0
Prostate Cancer	United Kingdom	Males	UK Meta Analysis	Age	< 20%	40	0	0	0.01
Prostate Cancer	United Kingdom	Males	UK Meta Analysis	Age	< 20%	45	0.01	0.01	0.01
Prostate Cancer	United Kingdom	Males	UK Meta Analysis	Age	< 20%	50	0.02	0.02	0.03
Prostate Cancer	United Kingdom	Males	UK Meta Analysis	Age	< 20%	55	0.09	0.06	0.12
Prostate Cancer	United Kingdom	Males	UK Meta Analysis	Age	< 20%	60	0.24	0.16	0.33
Prostate Cancer	United Kingdom	Males	UK Meta Analysis	Age	< 20%	65	0.62	0.46	0.81
Prostate Cancer	United Kingdom	Males	UK Meta Analysis	Age	< 20%	70	1.35	1.05	1.69
Prostate Cancer	United Kingdom	Males	UK Meta Analysis	Age	< 20%	75	2.4	1.91	2.91
Prostate Cancer	United Kingdom	Males	UK Meta Analysis	Age	< 20%	80	3.65	2.96	4.44
Prostate Cancer	United Kingdom	Males	UK Meta Analysis	Age	20-40%	5	0	0	0
Prostate Cancer	United Kingdom	Males	UK Meta Analysis	Age	20-40%	10	0	0	0
Prostate Cancer	United Kingdom	Males	UK Meta Analysis	Age	20-40%	15	0	0	0
Prostate Cancer	United Kingdom	Males	UK Meta Analysis	Age	20-40%	20	0	0	0
Prostate Cancer	United Kingdom	Males	UK Meta Analysis	Age	20-40%	25	0	0	0
Prostate Cancer	United Kingdom	Males	UK Meta Analysis	Age	20-40%	30	0	0	0
Prostate Cancer	United Kingdom	Males	UK Meta Analysis	Age	20-40%	35	0.01	0	0.01
Prostate Cancer	United Kingdom	Males	UK Meta Analysis	Age	20-40%	40	0.01	0.01	0.01
Prostate Cancer	United Kingdom	Males	UK Meta Analysis	Age	20-40%	45	0.02	0.01	0.02
Prostate Cancer	United Kingdom	Males	UK Meta Analysis	Age	20-40%	50	0.05	0.03	0.06
Prostate Cancer	United Kingdom	Males	UK Meta Analysis	Age	20-40%	55	0.18	0.13	0.24
Prostate Cancer	United Kingdom	Males	UK Meta Analysis	Age	20-40%	60	0.5	0.35	0.67
Prostate Cancer	United Kingdom	Males	UK Meta Analysis	Age	20-40%	65	1.26	0.93	1.6
Prostate Cancer	United Kingdom	Males	UK Meta Analysis	Age	20-40%	70	2.63	2.05	3.19
Prostate Cancer	United Kingdom	Males	UK Meta Analysis	Age	20-40%	75	4.45	3.58	5.33
Prostate Cancer	United Kingdom	Males	UK Meta Analysis	Age	20-40%	80	6.51	5.35	7.66
Prostate Cancer	United Kingdom	Males	UK Meta Analysis	Age	40-60%	5	0	0	0
Prostate Cancer	United Kingdom	Males	UK Meta Analysis	Age	40-60%	10	0	0	0
Prostate Cancer	United Kingdom	Males	UK Meta Analysis	Age	40-60%	15	0	0	0
Prostate Cancer	United Kingdom	Males	UK Meta Analysis	Age	40-60%	20	0	0	0
Prostate Cancer	United Kingdom	Males	UK Meta Analysis	Age	40-60%	25	0	0	0
Prostate Cancer	United Kingdom	Males	UK Meta Analysis	Age	40-60%	30	0	0	0.01
Prostate Cancer	United Kingdom	Males	UK Meta Analysis	Age	40-60%	35	0.01	0.01	0.01
Prostate Cancer	United Kingdom	Males	UK Meta Analysis	Age	40-60%	40	0.01	0.01	0.01
Prostate Cancer	United Kingdom	Males	UK Meta Analysis	Age	40-60%	45	0.02	0.02	0.03
Prostate Cancer	United Kingdom	Males	UK Meta Analysis	Age	40-60%	50	0.06	0.05	0.08
Prostate Cancer	United Kingdom	Males	UK Meta Analysis	Age	40-60%	55	0.25	0.18	0.32
Prostate Cancer	United Kingdom	Males	UK Meta Analysis	Age	40-60%	60	0.69	0.5	0.88
Prostate Cancer	United Kingdom	Males	UK Meta Analysis	Age	40-60%	65	1.73	1.33	2.15
Prostate Cancer	United Kingdom	Males	UK Meta Analysis	Age	40-60%	70	3.57	2.83	4.32
Prostate Cancer	United Kingdom	Males	UK Meta Analysis	Age	40-60%	75	5.99	4.89	7.06
Prostate Cancer	United Kingdom	Males	UK Meta Analysis	Age	40-60%	80	8.68	7.2	10.08
Prostate Cancer	United Kingdom	Males	UK Meta Analysis	Age	60-80%	5	0	0	0
Prostate Cancer	United Kingdom	Males	UK Meta Analysis	Age	60-80%	10	0	0	0
Prostate Cancer	United Kingdom	Males	UK Meta Analysis	Age	60-80%	15	0	0	0
Prostate Cancer	United Kingdom	Males	UK Meta Analysis	Age	60-80%	20	0	0	0
Prostate Cancer	United Kingdom	Males	UK Meta Analysis	Age	60-80%	25	0	0	0
Prostate Cancer	United Kingdom	Males	UK Meta Analysis	Age	60-80%	30	0.01	0.01	0.01
Prostate Cancer	United Kingdom	Males	UK Meta Analysis	Age	60-80%	35	0.01	0.01	0.02
Prostate Cancer	United Kingdom	Males	UK Meta Analysis	Age	60-80%	40	0.02	0.01	0.02
Prostate Cancer	United Kingdom	Males	UK Meta Analysis	Age	60-80%	45	0.03	0.03	0.04
Prostate Cancer	United Kingdom	Males	UK Meta Analysis	Age	60-80%	50	0.1	0.07	0.13
Prostate Cancer	United Kingdom	Males	UK Meta Analysis	Age	60-80%	55	0.39	0.28	0.52
Prostate Cancer	United Kingdom	Males	UK Meta Analysis	Age	60-80%	60	1.08	0.77	1.39
Prostate Cancer	United Kingdom	Males	UK Meta Analysis	Age	60-80%	65	2.65	1.99	3.32
Prostate Cancer	United Kingdom	Males	UK Meta Analysis	Age	60-80%	70	5.29	4.19	6.39
Prostate Cancer	United Kingdom	Males	UK Meta Analysis	Age	60-80%	75	8.6	7.02	10.19
Prostate Cancer	United Kingdom	Males	UK Meta Analysis	Age	60-80%	80	12.12	10.1	14.07
Prostate Cancer	United Kingdom	Males	UK Meta Analysis	Age	80-90%	5	0	0	0
Prostate Cancer	United Kingdom	Males	UK Meta Analysis	Age	80-90%	10	0	0	0
Prostate Cancer	United Kingdom	Males	UK Meta Analysis	Age	80-90%	15	0	0	0
Prostate Cancer	United Kingdom	Males	UK Meta Analysis	Age	80-90%	20	0	0	0
Prostate Cancer	United Kingdom	Males	UK Meta Analysis	Age	80-90%	25	0	0	0.01
Prostate Cancer	United Kingdom	Males	UK Meta Analysis	Age	80-90%	30	0.01	0.01	0.02
Prostate Cancer	United Kingdom	Males	UK Meta Analysis	Age	80-90%	35	0.02	0.01	0.02
Prostate Cancer	United Kingdom	Males	UK Meta Analysis	Age	80-90%	40	0.03	0.02	0.04
Prostate Cancer	United Kingdom	Males	UK Meta Analysis	Age	80-90%	45	0.05	0.04	0.06
Prostate Cancer	United Kingdom	Males	UK Meta Analysis	Age	80-90%	50	0.16	0.11	0.2
Prostate Cancer	United Kingdom	Males	UK Meta Analysis	Age	80-90%	55	0.61	0.44	0.79
Prostate Cancer	United Kingdom	Males	UK Meta Analysis	Age	80-90%	60	1.68	1.2	2.17
Prostate Cancer	United Kingdom	Males	UK Meta Analysis	Age	80-90%	65	4.03	3.09	5.11
Prostate Cancer	United Kingdom	Males	UK Meta Analysis	Age	80-90%	70	7.76	6.24	9.45
Prostate Cancer	United Kingdom	Males	UK Meta Analysis	Age	80-90%	75	12.14	10	14.41
Prostate Cancer	United Kingdom	Males	UK Meta Analysis	Age	80-90%	80	16.56	13.91	19.12
Prostate Cancer	United Kingdom	Males	UK Meta Analysis	Age	90-95%	5	0	0	0
Prostate Cancer	United Kingdom	Males	UK Meta Analysis	Age	90-95%	10	0	0	0
Prostate Cancer	United Kingdom	Males	UK Meta Analysis	Age	90-95%	15	0	0	0
Prostate Cancer	United Kingdom	Males	UK Meta Analysis	Age	90-95%	20	0	0	0
Prostate Cancer	United Kingdom	Males	UK Meta Analysis	Age	90-95%	25	0.01	0	0.01
Prostate Cancer	United Kingdom	Males	UK Meta Analysis	Age	90-95%	30	0.02	0.01	0.02
Prostate Cancer	United Kingdom	Males	UK Meta Analysis	Age	90-95%	35	0.03	0.02	0.03
Prostate Cancer	United Kingdom	Males	UK Meta Analysis	Age	90-95%	40	0.04	0.03	0.05
Prostate Cancer	United Kingdom	Males	UK Meta Analysis	Age	90-95%	45	0.07	0.06	0.09
Prostate Cancer	United Kingdom	Males	UK Meta Analysis	Age	90-95%	50	0.21	0.15	0.27
Prostate Cancer	United Kingdom	Males	UK Meta Analysis	Age	90-95%	55	0.8	0.57	1.06
Prostate Cancer	United Kingdom	Males	UK Meta Analysis	Age	90-95%	60	2.21	1.57	2.94
Prostate Cancer	United Kingdom	Males	UK Meta Analysis	Age	90-95%	65	5.23	3.98	6.68
Prostate Cancer	United Kingdom	Males	UK Meta Analysis	Age	90-95%	70	9.85	7.92	11.94
Prostate Cancer	United Kingdom	Males	UK Meta Analysis	Age	90-95%	75	15.05	12.38	17.8
Prostate Cancer	United Kingdom	Males	UK Meta Analysis	Age	90-95%	80	20.12	16.92	23.46
Prostate Cancer	United Kingdom	Males	UK Meta Analysis	Age	> 95%	5	0	0	0
Prostate Cancer	United Kingdom	Males	UK Meta Analysis	Age	> 95%	10	0	0	0
Prostate Cancer	United Kingdom	Males	UK Meta Analysis	Age	> 95%	15	0	0	0
Prostate Cancer	United Kingdom	Males	UK Meta Analysis	Age	> 95%	20	0	0	0
Prostate Cancer	United Kingdom	Males	UK Meta Analysis	Age	> 95%	25	0.01	0.01	0.02
Prostate Cancer	United Kingdom	Males	UK Meta Analysis	Age	> 95%	30	0.03	0.02	0.04
Prostate Cancer	United Kingdom	Males	UK Meta Analysis	Age	> 95%	35	0.04	0.03	0.06
Prostate Cancer	United Kingdom	Males	UK Meta Analysis	Age	> 95%	40	0.07	0.05	0.08
Prostate Cancer	United Kingdom	Males	UK Meta Analysis	Age	> 95%	45	0.12	0.09	0.15
Prostate Cancer	United Kingdom	Males	UK Meta Analysis	Age	> 95%	50	0.36	0.26	0.47
Prostate Cancer	United Kingdom	Males	UK Meta Analysis	Age	> 95%	55	1.38	1	1.79
Prostate Cancer	United Kingdom	Males	UK Meta Analysis	Age	> 95%	60	3.79	2.72	4.84
Prostate Cancer	United Kingdom	Males	UK Meta Analysis	Age	> 95%	65	8.56	6.55	10.68
Prostate Cancer	United Kingdom	Males	UK Meta Analysis	Age	> 95%	70	15.09	12.18	17.86
Prostate Cancer	United Kingdom	Males	UK Meta Analysis	Age	> 95%	75	21.63	18.08	25.11
Prostate Cancer	United Kingdom	Males	UK Meta Analysis	Age	> 95%	80	27.48	23.44	31.31
Skin Melanoma	United Kingdom	Males	UK Meta Analysis	None	< 20%	5	0	0	0.01
Skin Melanoma	United Kingdom	Males	UK Meta Analysis	None	< 20%	10	0	0	0.01
Skin Melanoma	United Kingdom	Males	UK Meta Analysis	None	< 20%	15	0	0	0.01
Skin Melanoma	United Kingdom	Males	UK Meta Analysis	None	< 20%	20	0.01	0	0.02
Skin Melanoma	United Kingdom	Males	UK Meta Analysis	None	< 20%	25	0.02	0.01	0.03
Skin Melanoma	United Kingdom	Males	UK Meta Analysis	None	< 20%	30	0.04	0.03	0.06
Skin Melanoma	United Kingdom	Males	UK Meta Analysis	None	< 20%	35	0.08	0.05	0.11
Skin Melanoma	United Kingdom	Males	UK Meta Analysis	None	< 20%	40	0.12	0.08	0.17
Skin Melanoma	United Kingdom	Males	UK Meta Analysis	None	< 20%	45	0.18	0.12	0.25
Skin Melanoma	United Kingdom	Males	UK Meta Analysis	None	< 20%	50	0.24	0.17	0.34
Skin Melanoma	United Kingdom	Males	UK Meta Analysis	None	< 20%	55	0.32	0.22	0.45
Skin Melanoma	United Kingdom	Males	UK Meta Analysis	None	< 20%	60	0.42	0.28	0.59
Skin Melanoma	United Kingdom	Males	UK Meta Analysis	None	< 20%	65	0.55	0.38	0.75
Skin Melanoma	United Kingdom	Males	UK Meta Analysis	None	< 20%	70	0.71	0.49	0.97
Skin Melanoma	United Kingdom	Males	UK Meta Analysis	None	< 20%	75	0.89	0.61	1.24
Skin Melanoma	United Kingdom	Males	UK Meta Analysis	None	< 20%	80	1.08	0.75	1.49
Skin Melanoma	United Kingdom	Males	UK Meta Analysis	None	20-40%	5	0	0	0.01
Skin Melanoma	United Kingdom	Males	UK Meta Analysis	None	20-40%	10	0	0	0.01
Skin Melanoma	United Kingdom	Males	UK Meta Analysis	None	20-40%	15	0.01	0	0.01
Skin Melanoma	United Kingdom	Males	UK Meta Analysis	None	20-40%	20	0.01	0.01	0.02
Skin Melanoma	United Kingdom	Males	UK Meta Analysis	None	20-40%	25	0.03	0.02	0.04
Skin Melanoma	United Kingdom	Males	UK Meta Analysis	None	20-40%	30	0.06	0.04	0.08
Skin Melanoma	United Kingdom	Males	UK Meta Analysis	None	20-40%	35	0.11	0.07	0.15
Skin Melanoma	United Kingdom	Males	UK Meta Analysis	None	20-40%	40	0.16	0.11	0.23
Skin Melanoma	United Kingdom	Males	UK Meta Analysis	None	20-40%	45	0.24	0.17	0.32
Skin Melanoma	United Kingdom	Males	UK Meta Analysis	None	20-40%	50	0.33	0.23	0.44
Skin Melanoma	United Kingdom	Males	UK Meta Analysis	None	20-40%	55	0.43	0.32	0.58
Skin Melanoma	United Kingdom	Males	UK Meta Analysis	None	20-40%	60	0.56	0.41	0.75
Skin Melanoma	United Kingdom	Males	UK Meta Analysis	None	20-40%	65	0.73	0.53	0.97
Skin Melanoma	United Kingdom	Males	UK Meta Analysis	None	20-40%	70	0.94	0.68	1.25
Skin Melanoma	United Kingdom	Males	UK Meta Analysis	None	20-40%	75	1.19	0.88	1.56
Skin Melanoma	United Kingdom	Males	UK Meta Analysis	None	20-40%	80	1.45	1.06	1.9
Skin Melanoma	United Kingdom	Males	UK Meta Analysis	None	40-60%	5	0	0	0.02
Skin Melanoma	United Kingdom	Males	UK Meta Analysis	None	40-60%	10	0	0	0.02
Skin Melanoma	United Kingdom	Males	UK Meta Analysis	None	40-60%	15	0.01	0	0.02
Skin Melanoma	United Kingdom	Males	UK Meta Analysis	None	40-60%	20	0.01	0.01	0.03
Skin Melanoma	United Kingdom	Males	UK Meta Analysis	None	40-60%	25	0.03	0.02	0.05
Skin Melanoma	United Kingdom	Males	UK Meta Analysis	None	40-60%	30	0.07	0.05	0.1
Skin Melanoma	United Kingdom	Males	UK Meta Analysis	None	40-60%	35	0.13	0.1	0.17
Skin Melanoma	United Kingdom	Males	UK Meta Analysis	None	40-60%	40	0.2	0.15	0.25
Skin Melanoma	United Kingdom	Males	UK Meta Analysis	None	40-60%	45	0.3	0.23	0.36
Skin Melanoma	United Kingdom	Males	UK Meta Analysis	None	40-60%	50	0.4	0.32	0.49
Skin Melanoma	United Kingdom	Males	UK Meta Analysis	None	40-60%	55	0.53	0.43	0.64
Skin Melanoma	United Kingdom	Males	UK Meta Analysis	None	40-60%	60	0.7	0.55	0.84
Skin Melanoma	United Kingdom	Males	UK Meta Analysis	None	40-60%	65	0.9	0.72	1.09
Skin Melanoma	United Kingdom	Males	UK Meta Analysis	None	40-60%	70	1.17	0.93	1.38
Skin Melanoma	United Kingdom	Males	UK Meta Analysis	None	40-60%	75	1.48	1.2	1.75
Skin Melanoma	United Kingdom	Males	UK Meta Analysis	None	40-60%	80	1.79	1.45	2.1
Skin Melanoma	United Kingdom	Males	UK Meta Analysis	None	60-80%	5	0	0	0.02
Skin Melanoma	United Kingdom	Males	UK Meta Analysis	None	60-80%	10	0	0	0.02
Skin Melanoma	United Kingdom	Males	UK Meta Analysis	None	60-80%	15	0.01	0	0.02
Skin Melanoma	United Kingdom	Males	UK Meta Analysis	None	60-80%	20	0.01	0.01	0.03
Skin Melanoma	United Kingdom	Males	UK Meta Analysis	None	60-80%	25	0.03	0.02	0.05
Skin Melanoma	United Kingdom	Males	UK Meta Analysis	None	60-80%	30	0.07	0.05	0.1
Skin Melanoma	United Kingdom	Males	UK Meta Analysis	None	60-80%	35	0.13	0.09	0.18
Skin Melanoma	United Kingdom	Males	UK Meta Analysis	None	60-80%	40	0.2	0.14	0.27
Skin Melanoma	United Kingdom	Males	UK Meta Analysis	None	60-80%	45	0.29	0.21	0.39
Skin Melanoma	United Kingdom	Males	UK Meta Analysis	None	60-80%	50	0.4	0.29	0.52
Skin Melanoma	United Kingdom	Males	UK Meta Analysis	None	60-80%	55	0.53	0.38	0.69
Skin Melanoma	United Kingdom	Males	UK Meta Analysis	None	60-80%	60	0.69	0.5	0.89
Skin Melanoma	United Kingdom	Males	UK Meta Analysis	None	60-80%	65	0.89	0.64	1.15
Skin Melanoma	United Kingdom	Males	UK Meta Analysis	None	60-80%	70	1.15	0.83	1.46
Skin Melanoma	United Kingdom	Males	UK Meta Analysis	None	60-80%	75	1.46	1.05	1.87
Skin Melanoma	United Kingdom	Males	UK Meta Analysis	None	60-80%	80	1.77	1.3	2.24
Skin Melanoma	United Kingdom	Males	UK Meta Analysis	None	80-90%	5	0	0	0.02
Skin Melanoma	United Kingdom	Males	UK Meta Analysis	None	80-90%	10	0.01	0	0.02
Skin Melanoma	United Kingdom	Males	UK Meta Analysis	None	80-90%	15	0.01	0	0.02
Skin Melanoma	United Kingdom	Males	UK Meta Analysis	None	80-90%	20	0.02	0.01	0.03
Skin Melanoma	United Kingdom	Males	UK Meta Analysis	None	80-90%	25	0.04	0.02	0.06
Skin Melanoma	United Kingdom	Males	UK Meta Analysis	None	80-90%	30	0.08	0.05	0.12
Skin Melanoma	United Kingdom	Males	UK Meta Analysis	None	80-90%	35	0.15	0.1	0.22
Skin Melanoma	United Kingdom	Males	UK Meta Analysis	None	80-90%	40	0.23	0.15	0.33
Skin Melanoma	United Kingdom	Males	UK Meta Analysis	None	80-90%	45	0.33	0.23	0.47
Skin Melanoma	United Kingdom	Males	UK Meta Analysis	None	80-90%	50	0.45	0.31	0.65
Skin Melanoma	United Kingdom	Males	UK Meta Analysis	None	80-90%	55	0.6	0.41	0.83
Skin Melanoma	United Kingdom	Males	UK Meta Analysis	None	80-90%	60	0.78	0.53	1.1
Skin Melanoma	United Kingdom	Males	UK Meta Analysis	None	80-90%	65	1.01	0.7	1.42
Skin Melanoma	United Kingdom	Males	UK Meta Analysis	None	80-90%	70	1.3	0.92	1.86
Skin Melanoma	United Kingdom	Males	UK Meta Analysis	None	80-90%	75	1.65	1.17	2.32
Skin Melanoma	United Kingdom	Males	UK Meta Analysis	None	80-90%	80	1.99	1.41	2.78
Skin Melanoma	United Kingdom	Males	UK Meta Analysis	None	90-95%	5	0	0	0.02
Skin Melanoma	United Kingdom	Males	UK Meta Analysis	None	90-95%	10	0.01	0	0.02
Skin Melanoma	United Kingdom	Males	UK Meta Analysis	None	90-95%	15	0.01	0	0.03
Skin Melanoma	United Kingdom	Males	UK Meta Analysis	None	90-95%	20	0.02	0.01	0.04
Skin Melanoma	United Kingdom	Males	UK Meta Analysis	None	90-95%	25	0.04	0.02	0.07
Skin Melanoma	United Kingdom	Males	UK Meta Analysis	None	90-95%	30	0.09	0.06	0.15
Skin Melanoma	United Kingdom	Males	UK Meta Analysis	None	90-95%	35	0.17	0.11	0.27
Skin Melanoma	United Kingdom	Males	UK Meta Analysis	None	90-95%	40	0.26	0.17	0.4
Skin Melanoma	United Kingdom	Males	UK Meta Analysis	None	90-95%	45	0.38	0.25	0.58
Skin Melanoma	United Kingdom	Males	UK Meta Analysis	None	90-95%	50	0.52	0.34	0.79
Skin Melanoma	United Kingdom	Males	UK Meta Analysis	None	90-95%	55	0.69	0.46	1.04
Skin Melanoma	United Kingdom	Males	UK Meta Analysis	None	90-95%	60	0.9	0.6	1.35
Skin Melanoma	United Kingdom	Males	UK Meta Analysis	None	90-95%	65	1.17	0.79	1.76
Skin Melanoma	United Kingdom	Males	UK Meta Analysis	None	90-95%	70	1.5	1.02	2.22
Skin Melanoma	United Kingdom	Males	UK Meta Analysis	None	90-95%	75	1.9	1.28	2.77
Skin Melanoma	United Kingdom	Males	UK Meta Analysis	None	90-95%	80	2.3	1.55	3.38
Skin Melanoma	United Kingdom	Males	UK Meta Analysis	None	> 95%	5	0.01	0	0.03
Skin Melanoma	United Kingdom	Males	UK Meta Analysis	None	> 95%	10	0.01	0	0.04
Skin Melanoma	United Kingdom	Males	UK Meta Analysis	None	> 95%	15	0.01	0	0.04
Skin Melanoma	United Kingdom	Males	UK Meta Analysis	None	> 95%	20	0.03	0.01	0.06
Skin Melanoma	United Kingdom	Males	UK Meta Analysis	None	> 95%	25	0.07	0.04	0.11
Skin Melanoma	United Kingdom	Males	UK Meta Analysis	None	> 95%	30	0.15	0.09	0.23
Skin Melanoma	United Kingdom	Males	UK Meta Analysis	None	> 95%	35	0.27	0.18	0.4
Skin Melanoma	United Kingdom	Males	UK Meta Analysis	None	> 95%	40	0.42	0.28	0.6
Skin Melanoma	United Kingdom	Males	UK Meta Analysis	None	> 95%	45	0.61	0.41	0.88
Skin Melanoma	United Kingdom	Males	UK Meta Analysis	None	> 95%	50	0.83	0.56	1.2
Skin Melanoma	United Kingdom	Males	UK Meta Analysis	None	> 95%	55	1.1	0.76	1.59
Skin Melanoma	United Kingdom	Males	UK Meta Analysis	None	> 95%	60	1.44	0.97	2.08
Skin Melanoma	United Kingdom	Males	UK Meta Analysis	None	> 95%	65	1.86	1.26	2.63
Skin Melanoma	United Kingdom	Males	UK Meta Analysis	None	> 95%	70	2.4	1.66	3.32
Skin Melanoma	United Kingdom	Males	UK Meta Analysis	None	> 95%	75	3.03	2.1	4.18
Skin Melanoma	United Kingdom	Males	UK Meta Analysis	None	> 95%	80	3.66	2.55	5.02
Skin Melanoma	United Kingdom	Females	UK Meta Analysis	None	< 20%	5	0.01	0	0.01
Skin Melanoma	United Kingdom	Females	UK Meta Analysis	None	< 20%	10	0.01	0	0.02
Skin Melanoma	United Kingdom	Females	UK Meta Analysis	None	< 20%	15	0.01	0	0.02
Skin Melanoma	United Kingdom	Females	UK Meta Analysis	None	< 20%	20	0.02	0.01	0.03
Skin Melanoma	United Kingdom	Females	UK Meta Analysis	None	< 20%	25	0.04	0.02	0.06
Skin Melanoma	United Kingdom	Females	UK Meta Analysis	None	< 20%	30	0.08	0.05	0.11
Skin Melanoma	United Kingdom	Females	UK Meta Analysis	None	< 20%	35	0.13	0.08	0.19
Skin Melanoma	United Kingdom	Females	UK Meta Analysis	None	< 20%	40	0.19	0.13	0.27
Skin Melanoma	United Kingdom	Females	UK Meta Analysis	None	< 20%	45	0.27	0.18	0.38
Skin Melanoma	United Kingdom	Females	UK Meta Analysis	None	< 20%	50	0.35	0.25	0.5
Skin Melanoma	United Kingdom	Females	UK Meta Analysis	None	< 20%	55	0.44	0.31	0.61
Skin Melanoma	United Kingdom	Females	UK Meta Analysis	None	< 20%	60	0.54	0.38	0.76
Skin Melanoma	United Kingdom	Females	UK Meta Analysis	None	< 20%	65	0.66	0.45	0.91
Skin Melanoma	United Kingdom	Females	UK Meta Analysis	None	< 20%	70	0.79	0.55	1.09
Skin Melanoma	United Kingdom	Females	UK Meta Analysis	None	< 20%	75	0.94	0.66	1.29
Skin Melanoma	United Kingdom	Females	UK Meta Analysis	None	< 20%	80	1.08	0.76	1.48
Skin Melanoma	United Kingdom	Females	UK Meta Analysis	None	20-40%	5	0.01	0	0.02
Skin Melanoma	United Kingdom	Females	UK Meta Analysis	None	20-40%	10	0.01	0	0.02
Skin Melanoma	United Kingdom	Females	UK Meta Analysis	None	20-40%	15	0.01	0	0.02
Skin Melanoma	United Kingdom	Females	UK Meta Analysis	None	20-40%	20	0.02	0.01	0.03
Skin Melanoma	United Kingdom	Females	UK Meta Analysis	None	20-40%	25	0.05	0.03	0.07
Skin Melanoma	United Kingdom	Females	UK Meta Analysis	None	20-40%	30	0.1	0.07	0.15
Skin Melanoma	United Kingdom	Females	UK Meta Analysis	None	20-40%	35	0.17	0.12	0.24
Skin Melanoma	United Kingdom	Females	UK Meta Analysis	None	20-40%	40	0.26	0.18	0.35
Skin Melanoma	United Kingdom	Females	UK Meta Analysis	None	20-40%	45	0.36	0.25	0.49
Skin Melanoma	United Kingdom	Females	UK Meta Analysis	None	20-40%	50	0.47	0.34	0.63
Skin Melanoma	United Kingdom	Females	UK Meta Analysis	None	20-40%	55	0.59	0.43	0.79
Skin Melanoma	United Kingdom	Females	UK Meta Analysis	None	20-40%	60	0.73	0.53	0.97
Skin Melanoma	United Kingdom	Females	UK Meta Analysis	None	20-40%	65	0.88	0.65	1.16
Skin Melanoma	United Kingdom	Females	UK Meta Analysis	None	20-40%	70	1.05	0.78	1.4
Skin Melanoma	United Kingdom	Females	UK Meta Analysis	None	20-40%	75	1.25	0.91	1.64
Skin Melanoma	United Kingdom	Females	UK Meta Analysis	None	20-40%	80	1.45	1.06	1.88
Skin Melanoma	United Kingdom	Females	UK Meta Analysis	None	40-60%	5	0.01	0	0.02
Skin Melanoma	United Kingdom	Females	UK Meta Analysis	None	40-60%	10	0.01	0	0.02
Skin Melanoma	United Kingdom	Females	UK Meta Analysis	None	40-60%	15	0.01	0	0.03
Skin Melanoma	United Kingdom	Females	UK Meta Analysis	None	40-60%	20	0.03	0.01	0.04
Skin Melanoma	United Kingdom	Females	UK Meta Analysis	None	40-60%	25	0.06	0.04	0.08
Skin Melanoma	United Kingdom	Females	UK Meta Analysis	None	40-60%	30	0.13	0.09	0.17
Skin Melanoma	United Kingdom	Females	UK Meta Analysis	None	40-60%	35	0.22	0.16	0.27
Skin Melanoma	United Kingdom	Females	UK Meta Analysis	None	40-60%	40	0.32	0.24	0.4
Skin Melanoma	United Kingdom	Females	UK Meta Analysis	None	40-60%	45	0.45	0.35	0.55
Skin Melanoma	United Kingdom	Females	UK Meta Analysis	None	40-60%	50	0.59	0.46	0.71
Skin Melanoma	United Kingdom	Females	UK Meta Analysis	None	40-60%	55	0.73	0.58	0.89
Skin Melanoma	United Kingdom	Females	UK Meta Analysis	None	40-60%	60	0.9	0.73	1.07
Skin Melanoma	United Kingdom	Females	UK Meta Analysis	None	40-60%	65	1.08	0.89	1.28
Skin Melanoma	United Kingdom	Females	UK Meta Analysis	None	40-60%	70	1.3	1.08	1.54
Skin Melanoma	United Kingdom	Females	UK Meta Analysis	None	40-60%	75	1.55	1.28	1.81
Skin Melanoma	United Kingdom	Females	UK Meta Analysis	None	40-60%	80	1.79	1.5	2.08
Skin Melanoma	United Kingdom	Females	UK Meta Analysis	None	60-80%	5	0.01	0	0.02
Skin Melanoma	United Kingdom	Females	UK Meta Analysis	None	60-80%	10	0.01	0	0.03
Skin Melanoma	United Kingdom	Females	UK Meta Analysis	None	60-80%	15	0.01	0	0.03
Skin Melanoma	United Kingdom	Females	UK Meta Analysis	None	60-80%	20	0.03	0.01	0.04
Skin Melanoma	United Kingdom	Females	UK Meta Analysis	None	60-80%	25	0.06	0.04	0.08
Skin Melanoma	United Kingdom	Females	UK Meta Analysis	None	60-80%	30	0.13	0.08	0.18
Skin Melanoma	United Kingdom	Females	UK Meta Analysis	None	60-80%	35	0.21	0.14	0.29
Skin Melanoma	United Kingdom	Females	UK Meta Analysis	None	60-80%	40	0.32	0.22	0.42
Skin Melanoma	United Kingdom	Females	UK Meta Analysis	None	60-80%	45	0.44	0.31	0.58
Skin Melanoma	United Kingdom	Females	UK Meta Analysis	None	60-80%	50	0.58	0.42	0.76
Skin Melanoma	United Kingdom	Females	UK Meta Analysis	None	60-80%	55	0.72	0.53	0.93
Skin Melanoma	United Kingdom	Females	UK Meta Analysis	None	60-80%	60	0.89	0.65	1.15
Skin Melanoma	United Kingdom	Females	UK Meta Analysis	None	60-80%	65	1.07	0.79	1.37
Skin Melanoma	United Kingdom	Females	UK Meta Analysis	None	60-80%	70	1.29	0.96	1.64
Skin Melanoma	United Kingdom	Females	UK Meta Analysis	None	60-80%	75	1.53	1.15	1.96
Skin Melanoma	United Kingdom	Females	UK Meta Analysis	None	60-80%	80	1.77	1.33	2.26
Skin Melanoma	United Kingdom	Females	UK Meta Analysis	None	80-90%	5	0.01	0	0.03
Skin Melanoma	United Kingdom	Females	UK Meta Analysis	None	80-90%	10	0.01	0	0.03
Skin Melanoma	United Kingdom	Females	UK Meta Analysis	None	80-90%	15	0.01	0	0.03
Skin Melanoma	United Kingdom	Females	UK Meta Analysis	None	80-90%	20	0.03	0.01	0.05
Skin Melanoma	United Kingdom	Females	UK Meta Analysis	None	80-90%	25	0.07	0.04	0.1
Skin Melanoma	United Kingdom	Females	UK Meta Analysis	None	80-90%	30	0.14	0.09	0.2
Skin Melanoma	United Kingdom	Females	UK Meta Analysis	None	80-90%	35	0.24	0.15	0.34
Skin Melanoma	United Kingdom	Females	UK Meta Analysis	None	80-90%	40	0.36	0.23	0.5
Skin Melanoma	United Kingdom	Females	UK Meta Analysis	None	80-90%	45	0.5	0.33	0.69
Skin Melanoma	United Kingdom	Females	UK Meta Analysis	None	80-90%	50	0.65	0.43	0.89
Skin Melanoma	United Kingdom	Females	UK Meta Analysis	None	80-90%	55	0.82	0.56	1.12
Skin Melanoma	United Kingdom	Females	UK Meta Analysis	None	80-90%	60	1.01	0.68	1.38
Skin Melanoma	United Kingdom	Females	UK Meta Analysis	None	80-90%	65	1.21	0.83	1.63
Skin Melanoma	United Kingdom	Females	UK Meta Analysis	None	80-90%	70	1.46	1.01	1.97
Skin Melanoma	United Kingdom	Females	UK Meta Analysis	None	80-90%	75	1.73	1.21	2.37
Skin Melanoma	United Kingdom	Females	UK Meta Analysis	None	80-90%	80	2	1.41	2.73
Skin Melanoma	United Kingdom	Females	UK Meta Analysis	None	90-95%	5	0.01	0	0.03
Skin Melanoma	United Kingdom	Females	UK Meta Analysis	None	90-95%	10	0.01	0	0.03
Skin Melanoma	United Kingdom	Females	UK Meta Analysis	None	90-95%	15	0.02	0	0.04
Skin Melanoma	United Kingdom	Females	UK Meta Analysis	None	90-95%	20	0.03	0.02	0.06
Skin Melanoma	United Kingdom	Females	UK Meta Analysis	None	90-95%	25	0.08	0.05	0.13
Skin Melanoma	United Kingdom	Females	UK Meta Analysis	None	90-95%	30	0.17	0.1	0.25
Skin Melanoma	United Kingdom	Females	UK Meta Analysis	None	90-95%	35	0.28	0.17	0.43
Skin Melanoma	United Kingdom	Females	UK Meta Analysis	None	90-95%	40	0.41	0.26	0.63
Skin Melanoma	United Kingdom	Females	UK Meta Analysis	None	90-95%	45	0.58	0.38	0.87
Skin Melanoma	United Kingdom	Females	UK Meta Analysis	None	90-95%	50	0.76	0.51	1.12
Skin Melanoma	United Kingdom	Females	UK Meta Analysis	None	90-95%	55	0.95	0.64	1.42
Skin Melanoma	United Kingdom	Females	UK Meta Analysis	None	90-95%	60	1.16	0.77	1.74
Skin Melanoma	United Kingdom	Females	UK Meta Analysis	None	90-95%	65	1.4	0.94	2.04
Skin Melanoma	United Kingdom	Females	UK Meta Analysis	None	90-95%	70	1.68	1.12	2.44
Skin Melanoma	United Kingdom	Females	UK Meta Analysis	None	90-95%	75	1.99	1.34	2.9
Skin Melanoma	United Kingdom	Females	UK Meta Analysis	None	90-95%	80	2.31	1.58	3.32
Skin Melanoma	United Kingdom	Females	UK Meta Analysis	None	> 95%	5	0.02	0	0.05
Skin Melanoma	United Kingdom	Females	UK Meta Analysis	None	> 95%	10	0.02	0	0.05
Skin Melanoma	United Kingdom	Females	UK Meta Analysis	None	> 95%	15	0.03	0.01	0.06
Skin Melanoma	United Kingdom	Females	UK Meta Analysis	None	> 95%	20	0.05	0.03	0.09
Skin Melanoma	United Kingdom	Females	UK Meta Analysis	None	> 95%	25	0.12	0.07	0.19
Skin Melanoma	United Kingdom	Females	UK Meta Analysis	None	> 95%	30	0.27	0.16	0.38
Skin Melanoma	United Kingdom	Females	UK Meta Analysis	None	> 95%	35	0.44	0.28	0.63
Skin Melanoma	United Kingdom	Females	UK Meta Analysis	None	> 95%	40	0.66	0.43	0.94
Skin Melanoma	United Kingdom	Females	UK Meta Analysis	None	> 95%	45	0.92	0.62	1.33
Skin Melanoma	United Kingdom	Females	UK Meta Analysis	None	> 95%	50	1.21	0.82	1.7
Skin Melanoma	United Kingdom	Females	UK Meta Analysis	None	> 95%	55	1.51	1.05	2.14
Skin Melanoma	United Kingdom	Females	UK Meta Analysis	None	> 95%	60	1.85	1.27	2.62
Skin Melanoma	United Kingdom	Females	UK Meta Analysis	None	> 95%	65	2.23	1.54	3.13
Skin Melanoma	United Kingdom	Females	UK Meta Analysis	None	> 95%	70	2.68	1.84	3.75
Skin Melanoma	United Kingdom	Females	UK Meta Analysis	None	> 95%	75	3.17	2.21	4.4
Skin Melanoma	United Kingdom	Females	UK Meta Analysis	None	> 95%	80	3.66	2.59	5.14
Major Depression	United Kingdom	Males	UK Meta Analysis	Age	< 20%	5	0.01	0	0.02
Major Depression	United Kingdom	Males	UK Meta Analysis	Age	< 20%	10	0.7	0.25	1.29
Major Depression	United Kingdom	Males	UK Meta Analysis	Age	< 20%	15	5.64	3.04	9.01
Major Depression	United Kingdom	Males	UK Meta Analysis	Age	< 20%	20	15.25	10.35	20.92
Major Depression	United Kingdom	Males	UK Meta Analysis	Age	< 20%	25	25.98	19.3	33
Major Depression	United Kingdom	Males	UK Meta Analysis	Age	< 20%	30	36.16	28.78	44.01
Major Depression	United Kingdom	Males	UK Meta Analysis	Age	< 20%	35	45.73	38.67	53.49
Major Depression	United Kingdom	Males	UK Meta Analysis	Age	< 20%	40	54.36	47.44	61.45
Major Depression	United Kingdom	Males	UK Meta Analysis	Age	< 20%	45	61.89	55.61	68.08
Major Depression	United Kingdom	Males	UK Meta Analysis	Age	< 20%	50	68.26	62.51	73.62
Major Depression	United Kingdom	Males	UK Meta Analysis	Age	< 20%	55	73.59	68.4	78.12
Major Depression	United Kingdom	Males	UK Meta Analysis	Age	< 20%	60	78	73.34	82.02
Major Depression	United Kingdom	Males	UK Meta Analysis	Age	< 20%	65	81.58	77.49	85.17
Major Depression	United Kingdom	Males	UK Meta Analysis	Age	< 20%	70	84.4	80.92	87.46
Major Depression	United Kingdom	Males	UK Meta Analysis	Age	< 20%	75	86.49	83.32	89.22
Major Depression	United Kingdom	Males	UK Meta Analysis	Age	< 20%	80	87.97	85.07	90.34
Major Depression	United Kingdom	Males	UK Meta Analysis	Age	20-40%	5	0.01	0	0.03
Major Depression	United Kingdom	Males	UK Meta Analysis	Age	20-40%	10	1.09	0.39	1.94
Major Depression	United Kingdom	Males	UK Meta Analysis	Age	20-40%	15	8.6	4.75	13.18
Major Depression	United Kingdom	Males	UK Meta Analysis	Age	20-40%	20	22.62	15.7	30.09
Major Depression	United Kingdom	Males	UK Meta Analysis	Age	20-40%	25	37.26	28.86	46.08
Major Depression	United Kingdom	Males	UK Meta Analysis	Age	20-40%	30	50.02	40.87	58.25
Major Depression	United Kingdom	Males	UK Meta Analysis	Age	20-40%	35	60.65	52.35	68.33
Major Depression	United Kingdom	Males	UK Meta Analysis	Age	20-40%	40	69.16	62.03	75.36
Major Depression	United Kingdom	Males	UK Meta Analysis	Age	20-40%	45	75.8	69.76	80.93
Major Depression	United Kingdom	Males	UK Meta Analysis	Age	20-40%	50	80.86	76.02	85.06
Major Depression	United Kingdom	Males	UK Meta Analysis	Age	20-40%	55	84.72	80.64	88.04
Major Depression	United Kingdom	Males	UK Meta Analysis	Age	20-40%	60	87.64	84.21	90.51
Major Depression	United Kingdom	Males	UK Meta Analysis	Age	20-40%	65	89.84	86.7	92.21
Major Depression	United Kingdom	Males	UK Meta Analysis	Age	20-40%	70	91.47	88.93	93.48
Major Depression	United Kingdom	Males	UK Meta Analysis	Age	20-40%	75	92.66	90.35	94.4
Major Depression	United Kingdom	Males	UK Meta Analysis	Age	20-40%	80	93.48	91.47	95.04
Major Depression	United Kingdom	Males	UK Meta Analysis	Age	40-60%	5	0.02	0	0.03
Major Depression	United Kingdom	Males	UK Meta Analysis	Age	40-60%	10	1.15	0.41	1.85
Major Depression	United Kingdom	Males	UK Meta Analysis	Age	40-60%	15	9.06	5.35	12.6
Major Depression	United Kingdom	Males	UK Meta Analysis	Age	40-60%	20	23.72	17.84	28.91
Major Depression	United Kingdom	Males	UK Meta Analysis	Age	40-60%	25	38.87	31.2	44.86
Major Depression	United Kingdom	Males	UK Meta Analysis	Age	40-60%	30	51.91	44.3	58.12
Major Depression	United Kingdom	Males	UK Meta Analysis	Age	40-60%	35	62.58	55.43	68.17
Major Depression	United Kingdom	Males	UK Meta Analysis	Age	40-60%	40	70.99	64.69	75.37
Major Depression	United Kingdom	Males	UK Meta Analysis	Age	40-60%	45	77.44	71.89	80.8
Major Depression	United Kingdom	Males	UK Meta Analysis	Age	40-60%	50	82.3	77.8	85.24
Major Depression	United Kingdom	Males	UK Meta Analysis	Age	40-60%	55	85.95	82.43	88.33
Major Depression	United Kingdom	Males	UK Meta Analysis	Age	40-60%	60	88.68	85.62	90.72
Major Depression	United Kingdom	Males	UK Meta Analysis	Age	40-60%	65	90.72	88.12	92.41
Major Depression	United Kingdom	Males	UK Meta Analysis	Age	40-60%	70	92.22	90.01	93.57
Major Depression	United Kingdom	Males	UK Meta Analysis	Age	40-60%	75	93.3	91.37	94.49
Major Depression	United Kingdom	Males	UK Meta Analysis	Age	40-60%	80	94.05	92.38	95.09
Major Depression	United Kingdom	Males	UK Meta Analysis	Age	60-80%	5	0.02	0	0.04
Major Depression	United Kingdom	Males	UK Meta Analysis	Age	60-80%	10	1.31	0.46	2.22
Major Depression	United Kingdom	Males	UK Meta Analysis	Age	60-80%	15	10.28	5.71	15.64
Major Depression	United Kingdom	Males	UK Meta Analysis	Age	60-80%	20	26.61	18.8	34.69
Major Depression	United Kingdom	Males	UK Meta Analysis	Age	60-80%	25	43	33.54	51.8
Major Depression	United Kingdom	Males	UK Meta Analysis	Age	60-80%	30	56.66	47.59	64.46
Major Depression	United Kingdom	Males	UK Meta Analysis	Age	60-80%	35	67.45	59.24	74.37
Major Depression	United Kingdom	Males	UK Meta Analysis	Age	60-80%	40	75.66	68.89	81.16
Major Depression	United Kingdom	Males	UK Meta Analysis	Age	60-80%	45	81.73	75.8	85.86
Major Depression	United Kingdom	Males	UK Meta Analysis	Age	60-80%	50	86.12	81.56	89.4
Major Depression	United Kingdom	Males	UK Meta Analysis	Age	60-80%	55	89.31	85.67	91.88
Major Depression	United Kingdom	Males	UK Meta Analysis	Age	60-80%	60	91.62	88.66	93.75
Major Depression	United Kingdom	Males	UK Meta Analysis	Age	60-80%	65	93.28	90.67	94.9
Major Depression	United Kingdom	Males	UK Meta Analysis	Age	60-80%	70	94.45	92.31	95.8
Major Depression	United Kingdom	Males	UK Meta Analysis	Age	60-80%	75	95.28	93.47	96.39
Major Depression	United Kingdom	Males	UK Meta Analysis	Age	60-80%	80	95.83	94.22	96.82
Major Depression	United Kingdom	Males	UK Meta Analysis	Age	80-90%	5	0.02	0	0.05
Major Depression	United Kingdom	Males	UK Meta Analysis	Age	80-90%	10	1.56	0.54	2.71
Major Depression	United Kingdom	Males	UK Meta Analysis	Age	80-90%	15	12.08	6.85	18.53
Major Depression	United Kingdom	Males	UK Meta Analysis	Age	80-90%	20	30.72	21.9	40.57
Major Depression	United Kingdom	Males	UK Meta Analysis	Age	80-90%	25	48.67	36.9	58.56
Major Depression	United Kingdom	Males	UK Meta Analysis	Age	80-90%	30	62.91	52.85	72.11
Major Depression	United Kingdom	Males	UK Meta Analysis	Age	80-90%	35	73.6	64.66	81.22
Major Depression	United Kingdom	Males	UK Meta Analysis	Age	80-90%	40	81.3	74.56	86.82
Major Depression	United Kingdom	Males	UK Meta Analysis	Age	80-90%	45	86.69	81.65	90.74
Major Depression	United Kingdom	Males	UK Meta Analysis	Age	80-90%	50	90.38	86.49	93.25
Major Depression	United Kingdom	Males	UK Meta Analysis	Age	80-90%	55	92.92	89.95	95.14
Major Depression	United Kingdom	Males	UK Meta Analysis	Age	80-90%	60	94.65	92.32	96.3
Major Depression	United Kingdom	Males	UK Meta Analysis	Age	80-90%	65	95.83	94	97.13
Major Depression	United Kingdom	Males	UK Meta Analysis	Age	80-90%	70	96.62	95.1	97.66
Major Depression	United Kingdom	Males	UK Meta Analysis	Age	80-90%	75	97.15	95.91	97.98
Major Depression	United Kingdom	Males	UK Meta Analysis	Age	80-90%	80	97.48	96.41	98.2
Major Depression	United Kingdom	Males	UK Meta Analysis	Age	90-95%	5	0.03	0	0.07
Major Depression	United Kingdom	Males	UK Meta Analysis	Age	90-95%	10	2.13	0.7	3.94
Major Depression	United Kingdom	Males	UK Meta Analysis	Age	90-95%	15	16.16	8.54	24.51
Major Depression	United Kingdom	Males	UK Meta Analysis	Age	90-95%	20	39.5	28.1	52.16
Major Depression	United Kingdom	Males	UK Meta Analysis	Age	90-95%	25	59.87	46.97	72.02
Major Depression	United Kingdom	Males	UK Meta Analysis	Age	90-95%	30	74.17	63.76	83.55
Major Depression	United Kingdom	Males	UK Meta Analysis	Age	90-95%	35	83.34	75.59	90.15
Major Depression	United Kingdom	Males	UK Meta Analysis	Age	90-95%	40	89.08	83.18	93.62
Major Depression	United Kingdom	Males	UK Meta Analysis	Age	90-95%	45	92.64	88.72	95.77
Major Depression	United Kingdom	Males	UK Meta Analysis	Age	90-95%	50	94.84	91.98	97
Major Depression	United Kingdom	Males	UK Meta Analysis	Age	90-95%	55	96.23	94.18	97.82
Major Depression	United Kingdom	Males	UK Meta Analysis	Age	90-95%	60	97.12	95.55	98.32
Major Depression	United Kingdom	Males	UK Meta Analysis	Age	90-95%	65	97.7	96.45	98.63
Major Depression	United Kingdom	Males	UK Meta Analysis	Age	90-95%	70	98.08	97.06	98.84
Major Depression	United Kingdom	Males	UK Meta Analysis	Age	90-95%	75	98.33	97.47	98.98
Major Depression	United Kingdom	Males	UK Meta Analysis	Age	90-95%	80	98.5	97.77	99.06
Major Depression	United Kingdom	Males	UK Meta Analysis	Age	> 95%	5	0.03	0	0.06
Major Depression	United Kingdom	Males	UK Meta Analysis	Age	> 95%	10	1.99	0.7	3.67
Major Depression	United Kingdom	Males	UK Meta Analysis	Age	> 95%	15	15.19	8.4	23.4
Major Depression	United Kingdom	Males	UK Meta Analysis	Age	> 95%	20	37.48	26.11	50.02
Major Depression	United Kingdom	Males	UK Meta Analysis	Age	> 95%	25	57.41	45.77	68.88
Major Depression	United Kingdom	Males	UK Meta Analysis	Age	> 95%	30	71.92	60.64	81.84
Major Depression	United Kingdom	Males	UK Meta Analysis	Age	> 95%	35	81.95	73.59	88.9
Major Depression	United Kingdom	Males	UK Meta Analysis	Age	> 95%	40	88.52	82.51	93.11
Major Depression	United Kingdom	Males	UK Meta Analysis	Age	> 95%	45	92.68	88.43	95.81
Major Depression	United Kingdom	Males	UK Meta Analysis	Age	> 95%	50	95.22	92.26	97.27
Major Depression	United Kingdom	Males	UK Meta Analysis	Age	> 95%	55	96.78	94.81	98.1
Major Depression	United Kingdom	Males	UK Meta Analysis	Age	> 95%	60	97.72	96.39	98.64
Major Depression	United Kingdom	Males	UK Meta Analysis	Age	> 95%	65	98.29	97.36	98.94
Major Depression	United Kingdom	Males	UK Meta Analysis	Age	> 95%	70	98.62	97.91	99.1
Major Depression	United Kingdom	Males	UK Meta Analysis	Age	> 95%	75	98.81	98.24	99.19
Major Depression	United Kingdom	Males	UK Meta Analysis	Age	> 95%	80	98.91	98.41	99.25
Major Depression	United Kingdom	Females	UK Meta Analysis	Age	< 20%	5	0.01	0	0.02
Major Depression	United Kingdom	Females	UK Meta Analysis	Age	< 20%	10	0.93	0.33	1.69
Major Depression	United Kingdom	Females	UK Meta Analysis	Age	< 20%	15	8.56	4.6	13.22
Major Depression	United Kingdom	Females	UK Meta Analysis	Age	< 20%	20	23.22	16.18	30.74
Major Depression	United Kingdom	Females	UK Meta Analysis	Age	< 20%	25	37.7	28.52	46.51
Major Depression	United Kingdom	Females	UK Meta Analysis	Age	< 20%	30	49.32	40.16	58.15
Major Depression	United Kingdom	Females	UK Meta Analysis	Age	< 20%	35	59.49	50.75	67.79
Major Depression	United Kingdom	Females	UK Meta Analysis	Age	< 20%	40	68.61	61.1	75.48
Major Depression	United Kingdom	Females	UK Meta Analysis	Age	< 20%	45	76.06	69.82	81.69
Major Depression	United Kingdom	Females	UK Meta Analysis	Age	< 20%	50	81.7	76.19	86.26
Major Depression	United Kingdom	Females	UK Meta Analysis	Age	< 20%	55	85.94	81.49	89.47
Major Depression	United Kingdom	Females	UK Meta Analysis	Age	< 20%	60	89.12	85.73	91.78
Major Depression	United Kingdom	Females	UK Meta Analysis	Age	< 20%	65	91.49	88.62	93.75
Major Depression	United Kingdom	Females	UK Meta Analysis	Age	< 20%	70	93.23	90.92	95
Major Depression	United Kingdom	Females	UK Meta Analysis	Age	< 20%	75	94.46	92.55	95.89
Major Depression	United Kingdom	Females	UK Meta Analysis	Age	< 20%	80	95.3	93.68	96.54
Major Depression	United Kingdom	Females	UK Meta Analysis	Age	20-40%	5	0.02	0	0.04
Major Depression	United Kingdom	Females	UK Meta Analysis	Age	20-40%	10	1.44	0.48	2.46
Major Depression	United Kingdom	Females	UK Meta Analysis	Age	20-40%	15	12.96	7.22	20.16
Major Depression	United Kingdom	Females	UK Meta Analysis	Age	20-40%	20	33.6	24.32	44.12
Major Depression	United Kingdom	Females	UK Meta Analysis	Age	20-40%	25	51.96	41.52	61.94
Major Depression	United Kingdom	Females	UK Meta Analysis	Age	20-40%	30	65.02	54.77	73.9
Major Depression	United Kingdom	Females	UK Meta Analysis	Age	20-40%	35	74.83	66.44	81.74
Major Depression	United Kingdom	Females	UK Meta Analysis	Age	20-40%	40	82.42	75.97	87.6
Major Depression	United Kingdom	Females	UK Meta Analysis	Age	20-40%	45	87.78	83.03	91.38
Major Depression	United Kingdom	Females	UK Meta Analysis	Age	20-40%	50	91.33	87.79	93.97
Major Depression	United Kingdom	Females	UK Meta Analysis	Age	20-40%	55	93.71	91.14	95.61
Major Depression	United Kingdom	Females	UK Meta Analysis	Age	20-40%	60	95.31	93.18	96.77
Major Depression	United Kingdom	Females	UK Meta Analysis	Age	20-40%	65	96.41	94.72	97.52
Major Depression	United Kingdom	Females	UK Meta Analysis	Age	20-40%	70	97.16	95.81	98.05
Major Depression	United Kingdom	Females	UK Meta Analysis	Age	20-40%	75	97.67	96.54	98.39
Major Depression	United Kingdom	Females	UK Meta Analysis	Age	20-40%	80	98.01	97.07	98.61
Major Depression	United Kingdom	Females	UK Meta Analysis	Age	40-60%	5	0.02	0	0.04
Major Depression	United Kingdom	Females	UK Meta Analysis	Age	40-60%	10	1.52	0.57	2.29
Major Depression	United Kingdom	Females	UK Meta Analysis	Age	40-60%	15	13.63	7.97	19.25
Major Depression	United Kingdom	Females	UK Meta Analysis	Age	40-60%	20	35.1	26.65	42.59
Major Depression	United Kingdom	Females	UK Meta Analysis	Age	40-60%	25	53.89	44.39	60.8
Major Depression	United Kingdom	Females	UK Meta Analysis	Age	40-60%	30	67	58.32	73.27
Major Depression	United Kingdom	Females	UK Meta Analysis	Age	40-60%	35	76.64	69.27	81.56
Major Depression	United Kingdom	Females	UK Meta Analysis	Age	40-60%	40	83.94	78.55	87.54
Major Depression	United Kingdom	Females	UK Meta Analysis	Age	40-60%	45	88.99	84.93	91.74
Major Depression	United Kingdom	Females	UK Meta Analysis	Age	40-60%	50	92.27	89.32	94.22
Major Depression	United Kingdom	Females	UK Meta Analysis	Age	40-60%	55	94.43	92.15	95.8
Major Depression	United Kingdom	Females	UK Meta Analysis	Age	40-60%	60	95.87	94.2	96.93
Major Depression	United Kingdom	Females	UK Meta Analysis	Age	40-60%	65	96.84	95.53	97.67
Major Depression	United Kingdom	Females	UK Meta Analysis	Age	40-60%	70	97.5	96.5	98.12
Major Depression	United Kingdom	Females	UK Meta Analysis	Age	40-60%	75	97.95	97.15	98.46
Major Depression	United Kingdom	Females	UK Meta Analysis	Age	40-60%	80	98.25	97.56	98.67
Major Depression	United Kingdom	Females	UK Meta Analysis	Age	60-80%	5	0.02	0	0.04
Major Depression	United Kingdom	Females	UK Meta Analysis	Age	60-80%	10	1.73	0.67	2.88
Major Depression	United Kingdom	Females	UK Meta Analysis	Age	60-80%	15	15.41	8.34	22.99
Major Depression	United Kingdom	Females	UK Meta Analysis	Age	60-80%	20	38.98	28.58	49.21
Major Depression	United Kingdom	Females	UK Meta Analysis	Age	60-80%	25	58.7	47.95	69.15
Major Depression	United Kingdom	Females	UK Meta Analysis	Age	60-80%	30	71.81	61.73	79.74
Major Depression	United Kingdom	Females	UK Meta Analysis	Age	60-80%	35	81	73.59	86.99
Major Depression	United Kingdom	Females	UK Meta Analysis	Age	60-80%	40	87.6	81.66	91.71
Major Depression	United Kingdom	Females	UK Meta Analysis	Age	60-80%	45	91.93	87.85	94.83
Major Depression	United Kingdom	Females	UK Meta Analysis	Age	60-80%	50	94.59	91.84	96.5
Major Depression	United Kingdom	Females	UK Meta Analysis	Age	60-80%	55	96.26	94.34	97.55
Major Depression	United Kingdom	Females	UK Meta Analysis	Age	60-80%	60	97.31	95.92	98.24
Major Depression	United Kingdom	Females	UK Meta Analysis	Age	60-80%	65	97.99	96.92	98.67
Major Depression	United Kingdom	Females	UK Meta Analysis	Age	60-80%	70	98.43	97.63	98.95
Major Depression	United Kingdom	Females	UK Meta Analysis	Age	60-80%	75	98.71	98.07	99.12
Major Depression	United Kingdom	Females	UK Meta Analysis	Age	60-80%	80	98.89	98.36	99.22
Major Depression	United Kingdom	Females	UK Meta Analysis	Age	80-90%	5	0.02	0	0.05
Major Depression	United Kingdom	Females	UK Meta Analysis	Age	80-90%	10	2.05	0.8	3.56
Major Depression	United Kingdom	Females	UK Meta Analysis	Age	80-90%	15	18.01	10	27.96
Major Depression	United Kingdom	Females	UK Meta Analysis	Age	80-90%	20	44.34	32.02	56.67
Major Depression	United Kingdom	Females	UK Meta Analysis	Age	80-90%	25	64.97	53.28	75.68
Major Depression	United Kingdom	Females	UK Meta Analysis	Age	80-90%	30	77.73	67.71	85.81
Major Depression	United Kingdom	Females	UK Meta Analysis	Age	80-90%	35	86.05	78.07	91.46
Major Depression	United Kingdom	Females	UK Meta Analysis	Age	80-90%	40	91.59	86.34	95.03
Major Depression	United Kingdom	Females	UK Meta Analysis	Age	80-90%	45	94.93	91.65	97.08
Major Depression	United Kingdom	Females	UK Meta Analysis	Age	80-90%	50	96.82	94.64	98.15
Major Depression	United Kingdom	Females	UK Meta Analysis	Age	80-90%	55	97.91	96.55	98.76
Major Depression	United Kingdom	Females	UK Meta Analysis	Age	80-90%	60	98.55	97.61	99.13
Major Depression	United Kingdom	Females	UK Meta Analysis	Age	80-90%	65	98.93	98.31	99.33
Major Depression	United Kingdom	Females	UK Meta Analysis	Age	80-90%	70	99.16	98.69	99.46
Major Depression	United Kingdom	Females	UK Meta Analysis	Age	80-90%	75	99.3	98.93	99.54
Major Depression	United Kingdom	Females	UK Meta Analysis	Age	80-90%	80	99.38	99.08	99.58
Major Depression	United Kingdom	Females	UK Meta Analysis	Age	90-95%	5	0.03	0	0.07
Major Depression	United Kingdom	Females	UK Meta Analysis	Age	90-95%	10	2.8	1	5.15
Major Depression	United Kingdom	Females	UK Meta Analysis	Age	90-95%	15	23.81	13.77	36.45
Major Depression	United Kingdom	Females	UK Meta Analysis	Age	90-95%	20	55.18	40.95	70.09
Major Depression	United Kingdom	Females	UK Meta Analysis	Age	90-95%	25	76.21	64.22	86.16
Major Depression	United Kingdom	Females	UK Meta Analysis	Age	90-95%	30	87.11	78.77	93.34
Major Depression	United Kingdom	Females	UK Meta Analysis	Age	90-95%	35	92.94	87.2	96.62
Major Depression	United Kingdom	Females	UK Meta Analysis	Age	90-95%	40	96.18	92.97	98.24
Major Depression	United Kingdom	Females	UK Meta Analysis	Age	90-95%	45	97.85	95.98	98.99
Major Depression	United Kingdom	Females	UK Meta Analysis	Age	90-95%	50	98.68	97.55	99.34
Major Depression	United Kingdom	Females	UK Meta Analysis	Age	90-95%	55	99.11	98.34	99.52
Major Depression	United Kingdom	Females	UK Meta Analysis	Age	90-95%	60	99.35	98.82	99.63
Major Depression	United Kingdom	Females	UK Meta Analysis	Age	90-95%	65	99.49	99.13	99.69
Major Depression	United Kingdom	Females	UK Meta Analysis	Age	90-95%	70	99.57	99.29	99.72
Major Depression	United Kingdom	Females	UK Meta Analysis	Age	90-95%	75	99.61	99.39	99.74
Major Depression	United Kingdom	Females	UK Meta Analysis	Age	90-95%	80	99.64	99.45	99.75
Major Depression	United Kingdom	Females	UK Meta Analysis	Age	> 95%	5	0.03	0	0.07
Major Depression	United Kingdom	Females	UK Meta Analysis	Age	> 95%	10	2.61	0.93	4.77
Major Depression	United Kingdom	Females	UK Meta Analysis	Age	> 95%	15	22.44	11.89	34.96
Major Depression	United Kingdom	Females	UK Meta Analysis	Age	> 95%	20	52.76	37.31	66.45
Major Depression	United Kingdom	Females	UK Meta Analysis	Age	> 95%	25	73.87	60.04	83.95
Major Depression	United Kingdom	Females	UK Meta Analysis	Age	> 95%	30	85.37	75.43	92.31
Major Depression	United Kingdom	Females	UK Meta Analysis	Age	> 95%	35	92.02	85.89	96.03
Major Depression	United Kingdom	Females	UK Meta Analysis	Age	> 95%	40	95.88	92.11	98.01
Major Depression	United Kingdom	Females	UK Meta Analysis	Age	> 95%	45	97.86	95.83	99.01
Major Depression	United Kingdom	Females	UK Meta Analysis	Age	> 95%	50	98.8	97.73	99.41
Major Depression	United Kingdom	Females	UK Meta Analysis	Age	> 95%	55	99.26	98.62	99.6
Major Depression	United Kingdom	Females	UK Meta Analysis	Age	> 95%	60	99.49	99.12	99.69
Major Depression	United Kingdom	Females	UK Meta Analysis	Age	> 95%	65	99.6	99.37	99.73
Major Depression	United Kingdom	Females	UK Meta Analysis	Age	> 95%	70	99.66	99.49	99.75
Major Depression	United Kingdom	Females	UK Meta Analysis	Age	> 95%	75	99.69	99.55	99.77
Major Depression	United Kingdom	Females	UK Meta Analysis	Age	> 95%	80	99.7	99.59	99.77
Lung Cancer	United Kingdom	Males	UK Meta Analysis	None	< 20%	5	0	0	0
Lung Cancer	United Kingdom	Males	UK Meta Analysis	None	< 20%	10	0	0	0
Lung Cancer	United Kingdom	Males	UK Meta Analysis	None	< 20%	15	0	0	0
Lung Cancer	United Kingdom	Males	UK Meta Analysis	None	< 20%	20	0	0	0
Lung Cancer	United Kingdom	Males	UK Meta Analysis	None	< 20%	25	0	0	0
Lung Cancer	United Kingdom	Males	UK Meta Analysis	None	< 20%	30	0	0	0
Lung Cancer	United Kingdom	Males	UK Meta Analysis	None	< 20%	35	0.01	0	0.01
Lung Cancer	United Kingdom	Males	UK Meta Analysis	None	< 20%	40	0.02	0.01	0.02
Lung Cancer	United Kingdom	Males	UK Meta Analysis	None	< 20%	45	0.04	0.03	0.05
Lung Cancer	United Kingdom	Males	UK Meta Analysis	None	< 20%	50	0.09	0.07	0.11
Lung Cancer	United Kingdom	Males	UK Meta Analysis	None	< 20%	55	0.21	0.16	0.26
Lung Cancer	United Kingdom	Males	UK Meta Analysis	None	< 20%	60	0.45	0.34	0.56
Lung Cancer	United Kingdom	Males	UK Meta Analysis	None	< 20%	65	0.91	0.71	1.13
Lung Cancer	United Kingdom	Males	UK Meta Analysis	None	< 20%	70	1.63	1.31	1.98
Lung Cancer	United Kingdom	Males	UK Meta Analysis	None	< 20%	75	2.62	2.14	3.17
Lung Cancer	United Kingdom	Males	UK Meta Analysis	None	< 20%	80	3.74	3.09	4.53
Lung Cancer	United Kingdom	Males	UK Meta Analysis	None	20-40%	5	0	0	0
Lung Cancer	United Kingdom	Males	UK Meta Analysis	None	20-40%	10	0	0	0
Lung Cancer	United Kingdom	Males	UK Meta Analysis	None	20-40%	15	0	0	0
Lung Cancer	United Kingdom	Males	UK Meta Analysis	None	20-40%	20	0	0	0
Lung Cancer	United Kingdom	Males	UK Meta Analysis	None	20-40%	25	0	0	0
Lung Cancer	United Kingdom	Males	UK Meta Analysis	None	20-40%	30	0	0	0
Lung Cancer	United Kingdom	Males	UK Meta Analysis	None	20-40%	35	0.01	0.01	0.01
Lung Cancer	United Kingdom	Males	UK Meta Analysis	None	20-40%	40	0.02	0.02	0.02
Lung Cancer	United Kingdom	Males	UK Meta Analysis	None	20-40%	45	0.05	0.04	0.06
Lung Cancer	United Kingdom	Males	UK Meta Analysis	None	20-40%	50	0.11	0.09	0.14
Lung Cancer	United Kingdom	Males	UK Meta Analysis	None	20-40%	55	0.27	0.21	0.34
Lung Cancer	United Kingdom	Males	UK Meta Analysis	None	20-40%	60	0.58	0.46	0.73
Lung Cancer	United Kingdom	Males	UK Meta Analysis	None	20-40%	65	1.19	0.96	1.43
Lung Cancer	United Kingdom	Males	UK Meta Analysis	None	20-40%	70	2.12	1.72	2.56
Lung Cancer	United Kingdom	Males	UK Meta Analysis	None	20-40%	75	3.41	2.8	4.09
Lung Cancer	United Kingdom	Males	UK Meta Analysis	None	20-40%	80	4.85	4.03	5.76
Lung Cancer	United Kingdom	Males	UK Meta Analysis	None	40-60%	5	0	0	0
Lung Cancer	United Kingdom	Males	UK Meta Analysis	None	40-60%	10	0	0	0
Lung Cancer	United Kingdom	Males	UK Meta Analysis	None	40-60%	15	0	0	0
Lung Cancer	United Kingdom	Males	UK Meta Analysis	None	40-60%	20	0	0	0
Lung Cancer	United Kingdom	Males	UK Meta Analysis	None	40-60%	25	0	0	0
Lung Cancer	United Kingdom	Males	UK Meta Analysis	None	40-60%	30	0	0	0
Lung Cancer	United Kingdom	Males	UK Meta Analysis	None	40-60%	35	0.01	0.01	0.01
Lung Cancer	United Kingdom	Males	UK Meta Analysis	None	40-60%	40	0.02	0.02	0.03
Lung Cancer	United Kingdom	Males	UK Meta Analysis	None	40-60%	45	0.05	0.04	0.06
Lung Cancer	United Kingdom	Males	UK Meta Analysis	None	40-60%	50	0.13	0.1	0.15
Lung Cancer	United Kingdom	Males	UK Meta Analysis	None	40-60%	55	0.31	0.25	0.37
Lung Cancer	United Kingdom	Males	UK Meta Analysis	None	40-60%	60	0.66	0.54	0.79
Lung Cancer	United Kingdom	Males	UK Meta Analysis	None	40-60%	65	1.34	1.11	1.56
Lung Cancer	United Kingdom	Males	UK Meta Analysis	None	40-60%	70	2.39	2.03	2.76
Lung Cancer	United Kingdom	Males	UK Meta Analysis	None	40-60%	75	3.83	3.31	4.38
Lung Cancer	United Kingdom	Males	UK Meta Analysis	None	40-60%	80	5.45	4.77	6.14
Lung Cancer	United Kingdom	Males	UK Meta Analysis	None	60-80%	5	0	0	0
Lung Cancer	United Kingdom	Males	UK Meta Analysis	None	60-80%	10	0	0	0
Lung Cancer	United Kingdom	Males	UK Meta Analysis	None	60-80%	15	0	0	0
Lung Cancer	United Kingdom	Males	UK Meta Analysis	None	60-80%	20	0	0	0
Lung Cancer	United Kingdom	Males	UK Meta Analysis	None	60-80%	25	0	0	0
Lung Cancer	United Kingdom	Males	UK Meta Analysis	None	60-80%	30	0	0	0
Lung Cancer	United Kingdom	Males	UK Meta Analysis	None	60-80%	35	0.01	0.01	0.01
Lung Cancer	United Kingdom	Males	UK Meta Analysis	None	60-80%	40	0.02	0.02	0.03
Lung Cancer	United Kingdom	Males	UK Meta Analysis	None	60-80%	45	0.06	0.05	0.07
Lung Cancer	United Kingdom	Males	UK Meta Analysis	None	60-80%	50	0.14	0.11	0.17
Lung Cancer	United Kingdom	Males	UK Meta Analysis	None	60-80%	55	0.33	0.26	0.42
Lung Cancer	United Kingdom	Males	UK Meta Analysis	None	60-80%	60	0.72	0.57	0.89
Lung Cancer	United Kingdom	Males	UK Meta Analysis	None	60-80%	65	1.46	1.18	1.8
Lung Cancer	United Kingdom	Males	UK Meta Analysis	None	60-80%	70	2.61	2.11	3.13
Lung Cancer	United Kingdom	Males	UK Meta Analysis	None	60-80%	75	4.18	3.48	5.03
Lung Cancer	United Kingdom	Males	UK Meta Analysis	None	60-80%	80	5.94	5.03	7.07
Lung Cancer	United Kingdom	Males	UK Meta Analysis	None	80-90%	5	0	0	0
Lung Cancer	United Kingdom	Males	UK Meta Analysis	None	80-90%	10	0	0	0
Lung Cancer	United Kingdom	Males	UK Meta Analysis	None	80-90%	15	0	0	0
Lung Cancer	United Kingdom	Males	UK Meta Analysis	None	80-90%	20	0	0	0
Lung Cancer	United Kingdom	Males	UK Meta Analysis	None	80-90%	25	0	0	0
Lung Cancer	United Kingdom	Males	UK Meta Analysis	None	80-90%	30	0	0	0
Lung Cancer	United Kingdom	Males	UK Meta Analysis	None	80-90%	35	0.01	0.01	0.01
Lung Cancer	United Kingdom	Males	UK Meta Analysis	None	80-90%	40	0.03	0.02	0.04
Lung Cancer	United Kingdom	Males	UK Meta Analysis	None	80-90%	45	0.07	0.05	0.09
Lung Cancer	United Kingdom	Males	UK Meta Analysis	None	80-90%	50	0.16	0.12	0.2
Lung Cancer	United Kingdom	Males	UK Meta Analysis	None	80-90%	55	0.39	0.3	0.5
Lung Cancer	United Kingdom	Males	UK Meta Analysis	None	80-90%	60	0.84	0.64	1.06
Lung Cancer	United Kingdom	Males	UK Meta Analysis	None	80-90%	65	1.7	1.34	2.1
Lung Cancer	United Kingdom	Males	UK Meta Analysis	None	80-90%	70	3.04	2.42	3.73
Lung Cancer	United Kingdom	Males	UK Meta Analysis	None	80-90%	75	4.86	3.9	5.93
Lung Cancer	United Kingdom	Males	UK Meta Analysis	None	80-90%	80	6.89	5.61	8.28
Lung Cancer	United Kingdom	Males	UK Meta Analysis	None	90-95%	5	0	0	0
Lung Cancer	United Kingdom	Males	UK Meta Analysis	None	90-95%	10	0	0	0
Lung Cancer	United Kingdom	Males	UK Meta Analysis	None	90-95%	15	0	0	0
Lung Cancer	United Kingdom	Males	UK Meta Analysis	None	90-95%	20	0	0	0
Lung Cancer	United Kingdom	Males	UK Meta Analysis	None	90-95%	25	0	0	0
Lung Cancer	United Kingdom	Males	UK Meta Analysis	None	90-95%	30	0	0	0
Lung Cancer	United Kingdom	Males	UK Meta Analysis	None	90-95%	35	0.01	0.01	0.01
Lung Cancer	United Kingdom	Males	UK Meta Analysis	None	90-95%	40	0.03	0.02	0.04
Lung Cancer	United Kingdom	Males	UK Meta Analysis	None	90-95%	45	0.07	0.05	0.09
Lung Cancer	United Kingdom	Males	UK Meta Analysis	None	90-95%	50	0.16	0.11	0.21
Lung Cancer	United Kingdom	Males	UK Meta Analysis	None	90-95%	55	0.39	0.28	0.51
Lung Cancer	United Kingdom	Males	UK Meta Analysis	None	90-95%	60	0.83	0.6	1.09
Lung Cancer	United Kingdom	Males	UK Meta Analysis	None	90-95%	65	1.69	1.25	2.2
Lung Cancer	United Kingdom	Males	UK Meta Analysis	None	90-95%	70	3.01	2.27	3.85
Lung Cancer	United Kingdom	Males	UK Meta Analysis	None	90-95%	75	4.81	3.71	6.16
Lung Cancer	United Kingdom	Males	UK Meta Analysis	None	90-95%	80	6.82	5.27	8.64
Lung Cancer	United Kingdom	Males	UK Meta Analysis	None	> 95%	5	0	0	0
Lung Cancer	United Kingdom	Males	UK Meta Analysis	None	> 95%	10	0	0	0
Lung Cancer	United Kingdom	Males	UK Meta Analysis	None	> 95%	15	0	0	0
Lung Cancer	United Kingdom	Males	UK Meta Analysis	None	> 95%	20	0	0	0
Lung Cancer	United Kingdom	Males	UK Meta Analysis	None	> 95%	25	0	0	0
Lung Cancer	United Kingdom	Males	UK Meta Analysis	None	> 95%	30	0	0	0.01
Lung Cancer	United Kingdom	Males	UK Meta Analysis	None	> 95%	35	0.01	0.01	0.02
Lung Cancer	United Kingdom	Males	UK Meta Analysis	None	> 95%	40	0.03	0.03	0.04
Lung Cancer	United Kingdom	Males	UK Meta Analysis	None	> 95%	45	0.08	0.06	0.1
Lung Cancer	United Kingdom	Males	UK Meta Analysis	None	> 95%	50	0.19	0.14	0.24
Lung Cancer	United Kingdom	Males	UK Meta Analysis	None	> 95%	55	0.46	0.34	0.59
Lung Cancer	United Kingdom	Males	UK Meta Analysis	None	> 95%	60	0.98	0.74	1.26
Lung Cancer	United Kingdom	Males	UK Meta Analysis	None	> 95%	65	1.99	1.48	2.52
Lung Cancer	United Kingdom	Males	UK Meta Analysis	None	> 95%	70	3.54	2.73	4.43
Lung Cancer	United Kingdom	Males	UK Meta Analysis	None	> 95%	75	5.65	4.42	7.06
Lung Cancer	United Kingdom	Males	UK Meta Analysis	None	> 95%	80	8	6.36	9.91
Lung Cancer	United Kingdom	Females	UK Meta Analysis	None	< 20%	5	0	0	0
Lung Cancer	United Kingdom	Females	UK Meta Analysis	None	< 20%	10	0	0	0
Lung Cancer	United Kingdom	Females	UK Meta Analysis	None	< 20%	15	0	0	0
Lung Cancer	United Kingdom	Females	UK Meta Analysis	None	< 20%	20	0	0	0
Lung Cancer	United Kingdom	Females	UK Meta Analysis	None	< 20%	25	0	0	0
Lung Cancer	United Kingdom	Females	UK Meta Analysis	None	< 20%	30	0	0	0
Lung Cancer	United Kingdom	Females	UK Meta Analysis	None	< 20%	35	0.01	0.01	0.01
Lung Cancer	United Kingdom	Females	UK Meta Analysis	None	< 20%	40	0.02	0.01	0.02
Lung Cancer	United Kingdom	Females	UK Meta Analysis	None	< 20%	45	0.04	0.03	0.04
Lung Cancer	United Kingdom	Females	UK Meta Analysis	None	< 20%	50	0.08	0.06	0.1
Lung Cancer	United Kingdom	Females	UK Meta Analysis	None	< 20%	55	0.19	0.15	0.24
Lung Cancer	United Kingdom	Females	UK Meta Analysis	None	< 20%	60	0.41	0.31	0.52
Lung Cancer	United Kingdom	Females	UK Meta Analysis	None	< 20%	65	0.79	0.63	0.99
Lung Cancer	United Kingdom	Females	UK Meta Analysis	None	< 20%	70	1.37	1.1	1.68
Lung Cancer	United Kingdom	Females	UK Meta Analysis	None	< 20%	75	2.17	1.76	2.65
Lung Cancer	United Kingdom	Females	UK Meta Analysis	None	< 20%	80	3.04	2.48	3.63
Lung Cancer	United Kingdom	Females	UK Meta Analysis	None	20-40%	5	0	0	0
Lung Cancer	United Kingdom	Females	UK Meta Analysis	None	20-40%	10	0	0	0
Lung Cancer	United Kingdom	Females	UK Meta Analysis	None	20-40%	15	0	0	0
Lung Cancer	United Kingdom	Females	UK Meta Analysis	None	20-40%	20	0	0	0
Lung Cancer	United Kingdom	Females	UK Meta Analysis	None	20-40%	25	0	0	0
Lung Cancer	United Kingdom	Females	UK Meta Analysis	None	20-40%	30	0	0	0
Lung Cancer	United Kingdom	Females	UK Meta Analysis	None	20-40%	35	0.01	0.01	0.01
Lung Cancer	United Kingdom	Females	UK Meta Analysis	None	20-40%	40	0.02	0.02	0.03
Lung Cancer	United Kingdom	Females	UK Meta Analysis	None	20-40%	45	0.05	0.04	0.06
Lung Cancer	United Kingdom	Females	UK Meta Analysis	None	20-40%	50	0.11	0.08	0.13
Lung Cancer	United Kingdom	Females	UK Meta Analysis	None	20-40%	55	0.25	0.2	0.32
Lung Cancer	United Kingdom	Females	UK Meta Analysis	None	20-40%	60	0.53	0.42	0.67
Lung Cancer	United Kingdom	Females	UK Meta Analysis	None	20-40%	65	1.03	0.84	1.26
Lung Cancer	United Kingdom	Females	UK Meta Analysis	None	20-40%	70	1.79	1.48	2.14
Lung Cancer	United Kingdom	Females	UK Meta Analysis	None	20-40%	75	2.82	2.35	3.34
Lung Cancer	United Kingdom	Females	UK Meta Analysis	None	20-40%	80	3.94	3.28	4.66
Lung Cancer	United Kingdom	Females	UK Meta Analysis	None	40-60%	5	0	0	0
Lung Cancer	United Kingdom	Females	UK Meta Analysis	None	40-60%	10	0	0	0
Lung Cancer	United Kingdom	Females	UK Meta Analysis	None	40-60%	15	0	0	0
Lung Cancer	United Kingdom	Females	UK Meta Analysis	None	40-60%	20	0	0	0
Lung Cancer	United Kingdom	Females	UK Meta Analysis	None	40-60%	25	0	0	0
Lung Cancer	United Kingdom	Females	UK Meta Analysis	None	40-60%	30	0	0	0
Lung Cancer	United Kingdom	Females	UK Meta Analysis	None	40-60%	35	0.01	0.01	0.01
Lung Cancer	United Kingdom	Females	UK Meta Analysis	None	40-60%	40	0.02	0.02	0.03
Lung Cancer	United Kingdom	Females	UK Meta Analysis	None	40-60%	45	0.05	0.04	0.06
Lung Cancer	United Kingdom	Females	UK Meta Analysis	None	40-60%	50	0.12	0.1	0.15
Lung Cancer	United Kingdom	Females	UK Meta Analysis	None	40-60%	55	0.29	0.23	0.34
Lung Cancer	United Kingdom	Females	UK Meta Analysis	None	40-60%	60	0.6	0.49	0.71
Lung Cancer	United Kingdom	Females	UK Meta Analysis	None	40-60%	65	1.17	0.98	1.35
Lung Cancer	United Kingdom	Females	UK Meta Analysis	None	40-60%	70	2.01	1.72	2.29
Lung Cancer	United Kingdom	Females	UK Meta Analysis	None	40-60%	75	3.17	2.76	3.57
Lung Cancer	United Kingdom	Females	UK Meta Analysis	None	40-60%	80	4.44	3.92	4.93
Lung Cancer	United Kingdom	Females	UK Meta Analysis	None	60-80%	5	0	0	0
Lung Cancer	United Kingdom	Females	UK Meta Analysis	None	60-80%	10	0	0	0
Lung Cancer	United Kingdom	Females	UK Meta Analysis	None	60-80%	15	0	0	0
Lung Cancer	United Kingdom	Females	UK Meta Analysis	None	60-80%	20	0	0	0
Lung Cancer	United Kingdom	Females	UK Meta Analysis	None	60-80%	25	0	0	0
Lung Cancer	United Kingdom	Females	UK Meta Analysis	None	60-80%	30	0	0	0.01
Lung Cancer	United Kingdom	Females	UK Meta Analysis	None	60-80%	35	0.01	0.01	0.01
Lung Cancer	United Kingdom	Females	UK Meta Analysis	None	60-80%	40	0.03	0.02	0.03
Lung Cancer	United Kingdom	Females	UK Meta Analysis	None	60-80%	45	0.06	0.04	0.07
Lung Cancer	United Kingdom	Females	UK Meta Analysis	None	60-80%	50	0.13	0.1	0.16
Lung Cancer	United Kingdom	Females	UK Meta Analysis	None	60-80%	55	0.31	0.24	0.39
Lung Cancer	United Kingdom	Females	UK Meta Analysis	None	60-80%	60	0.66	0.52	0.81
Lung Cancer	United Kingdom	Females	UK Meta Analysis	None	60-80%	65	1.27	1.03	1.53
Lung Cancer	United Kingdom	Females	UK Meta Analysis	None	60-80%	70	2.2	1.8	2.56
Lung Cancer	United Kingdom	Females	UK Meta Analysis	None	60-80%	75	3.46	2.91	3.97
Lung Cancer	United Kingdom	Females	UK Meta Analysis	None	60-80%	80	4.84	4.11	5.54
Lung Cancer	United Kingdom	Females	UK Meta Analysis	None	80-90%	5	0	0	0
Lung Cancer	United Kingdom	Females	UK Meta Analysis	None	80-90%	10	0	0	0
Lung Cancer	United Kingdom	Females	UK Meta Analysis	None	80-90%	15	0	0	0
Lung Cancer	United Kingdom	Females	UK Meta Analysis	None	80-90%	20	0	0	0
Lung Cancer	United Kingdom	Females	UK Meta Analysis	None	80-90%	25	0	0	0
Lung Cancer	United Kingdom	Females	UK Meta Analysis	None	80-90%	30	0	0	0.01
Lung Cancer	United Kingdom	Females	UK Meta Analysis	None	80-90%	35	0.01	0.01	0.02
Lung Cancer	United Kingdom	Females	UK Meta Analysis	None	80-90%	40	0.03	0.02	0.04
Lung Cancer	United Kingdom	Females	UK Meta Analysis	None	80-90%	45	0.07	0.05	0.08
Lung Cancer	United Kingdom	Females	UK Meta Analysis	None	80-90%	50	0.15	0.12	0.2
Lung Cancer	United Kingdom	Females	UK Meta Analysis	None	80-90%	55	0.36	0.28	0.46
Lung Cancer	United Kingdom	Females	UK Meta Analysis	None	80-90%	60	0.77	0.59	0.96
Lung Cancer	United Kingdom	Females	UK Meta Analysis	None	80-90%	65	1.48	1.18	1.84
Lung Cancer	United Kingdom	Females	UK Meta Analysis	None	80-90%	70	2.56	2.08	3.12
Lung Cancer	United Kingdom	Females	UK Meta Analysis	None	80-90%	75	4.03	3.3	4.9
Lung Cancer	United Kingdom	Females	UK Meta Analysis	None	80-90%	80	5.62	4.63	6.8
Lung Cancer	United Kingdom	Females	UK Meta Analysis	None	90-95%	5	0	0	0
Lung Cancer	United Kingdom	Females	UK Meta Analysis	None	90-95%	10	0	0	0
Lung Cancer	United Kingdom	Females	UK Meta Analysis	None	90-95%	15	0	0	0
Lung Cancer	United Kingdom	Females	UK Meta Analysis	None	90-95%	20	0	0	0
Lung Cancer	United Kingdom	Females	UK Meta Analysis	None	90-95%	25	0	0	0
Lung Cancer	United Kingdom	Females	UK Meta Analysis	None	90-95%	30	0	0	0.01
Lung Cancer	United Kingdom	Females	UK Meta Analysis	None	90-95%	35	0.01	0.01	0.02
Lung Cancer	United Kingdom	Females	UK Meta Analysis	None	90-95%	40	0.03	0.02	0.04
Lung Cancer	United Kingdom	Females	UK Meta Analysis	None	90-95%	45	0.07	0.05	0.09
Lung Cancer	United Kingdom	Females	UK Meta Analysis	None	90-95%	50	0.15	0.11	0.2
Lung Cancer	United Kingdom	Females	UK Meta Analysis	None	90-95%	55	0.36	0.27	0.47
Lung Cancer	United Kingdom	Females	UK Meta Analysis	None	90-95%	60	0.76	0.56	1
Lung Cancer	United Kingdom	Females	UK Meta Analysis	None	90-95%	65	1.47	1.11	1.9
Lung Cancer	United Kingdom	Females	UK Meta Analysis	None	90-95%	70	2.53	1.94	3.25
Lung Cancer	United Kingdom	Females	UK Meta Analysis	None	90-95%	75	3.99	3.12	5.1
Lung Cancer	United Kingdom	Females	UK Meta Analysis	None	90-95%	80	5.56	4.37	6.95
Lung Cancer	United Kingdom	Females	UK Meta Analysis	None	> 95%	5	0	0	0
Lung Cancer	United Kingdom	Females	UK Meta Analysis	None	> 95%	10	0	0	0
Lung Cancer	United Kingdom	Females	UK Meta Analysis	None	> 95%	15	0	0	0
Lung Cancer	United Kingdom	Females	UK Meta Analysis	None	> 95%	20	0	0	0
Lung Cancer	United Kingdom	Females	UK Meta Analysis	None	> 95%	25	0	0	0
Lung Cancer	United Kingdom	Females	UK Meta Analysis	None	> 95%	30	0.01	0	0.01
Lung Cancer	United Kingdom	Females	UK Meta Analysis	None	> 95%	35	0.01	0.01	0.02
Lung Cancer	United Kingdom	Females	UK Meta Analysis	None	> 95%	40	0.03	0.03	0.05
Lung Cancer	United Kingdom	Females	UK Meta Analysis	None	> 95%	45	0.08	0.06	0.1
Lung Cancer	United Kingdom	Females	UK Meta Analysis	None	> 95%	50	0.18	0.13	0.24
Lung Cancer	United Kingdom	Females	UK Meta Analysis	None	> 95%	55	0.43	0.32	0.56
Lung Cancer	United Kingdom	Females	UK Meta Analysis	None	> 95%	60	0.9	0.67	1.17
Lung Cancer	United Kingdom	Females	UK Meta Analysis	None	> 95%	65	1.73	1.33	2.28
Lung Cancer	United Kingdom	Females	UK Meta Analysis	None	> 95%	70	2.99	2.31	3.77
Lung Cancer	United Kingdom	Females	UK Meta Analysis	None	> 95%	75	4.69	3.68	5.89
Lung Cancer	United Kingdom	Females	UK Meta Analysis	None	> 95%	80	6.53	5.18	8.11
Knee Osteoarthritis	United Kingdom	Males	UK Meta Analysis	None	< 20%	5	0	0	0
Knee Osteoarthritis	United Kingdom	Males	UK Meta Analysis	None	< 20%	10	0	0	0
Knee Osteoarthritis	United Kingdom	Males	UK Meta Analysis	None	< 20%	15	0	0	0
Knee Osteoarthritis	United Kingdom	Males	UK Meta Analysis	None	< 20%	20	0	0	0
Knee Osteoarthritis	United Kingdom	Males	UK Meta Analysis	None	< 20%	25	0	0	0
Knee Osteoarthritis	United Kingdom	Males	UK Meta Analysis	None	< 20%	30	0	0	0
Knee Osteoarthritis	United Kingdom	Males	UK Meta Analysis	None	< 20%	35	0.22	0.15	0.29
Knee Osteoarthritis	United Kingdom	Males	UK Meta Analysis	None	< 20%	40	1.08	0.8	1.43
Knee Osteoarthritis	United Kingdom	Males	UK Meta Analysis	None	< 20%	45	2.64	2.15	3.24
Knee Osteoarthritis	United Kingdom	Males	UK Meta Analysis	None	< 20%	50	4.89	3.78	6.08
Knee Osteoarthritis	United Kingdom	Males	UK Meta Analysis	None	< 20%	55	7.81	6.35	9.41
Knee Osteoarthritis	United Kingdom	Males	UK Meta Analysis	None	< 20%	60	11.35	9.28	13.68
Knee Osteoarthritis	United Kingdom	Males	UK Meta Analysis	None	< 20%	65	14.9	12.44	17.69
Knee Osteoarthritis	United Kingdom	Males	UK Meta Analysis	None	< 20%	70	17.98	15.09	21.06
Knee Osteoarthritis	United Kingdom	Males	UK Meta Analysis	None	< 20%	75	20.52	17.41	23.96
Knee Osteoarthritis	United Kingdom	Males	UK Meta Analysis	None	< 20%	80	22.48	19.15	26.03
Knee Osteoarthritis	United Kingdom	Males	UK Meta Analysis	None	20-40%	5	0	0	0
Knee Osteoarthritis	United Kingdom	Males	UK Meta Analysis	None	20-40%	10	0	0	0
Knee Osteoarthritis	United Kingdom	Males	UK Meta Analysis	None	20-40%	15	0	0	0
Knee Osteoarthritis	United Kingdom	Males	UK Meta Analysis	None	20-40%	20	0	0	0
Knee Osteoarthritis	United Kingdom	Males	UK Meta Analysis	None	20-40%	25	0	0	0
Knee Osteoarthritis	United Kingdom	Males	UK Meta Analysis	None	20-40%	30	0	0	0
Knee Osteoarthritis	United Kingdom	Males	UK Meta Analysis	None	20-40%	35	0.29	0.2	0.39
Knee Osteoarthritis	United Kingdom	Males	UK Meta Analysis	None	20-40%	40	1.43	1.05	1.85
Knee Osteoarthritis	United Kingdom	Males	UK Meta Analysis	None	20-40%	45	3.48	2.85	4.28
Knee Osteoarthritis	United Kingdom	Males	UK Meta Analysis	None	20-40%	50	6.42	5.1	7.91
Knee Osteoarthritis	United Kingdom	Males	UK Meta Analysis	None	20-40%	55	10.21	8.35	12.1
Knee Osteoarthritis	United Kingdom	Males	UK Meta Analysis	None	20-40%	60	14.74	12.18	17.47
Knee Osteoarthritis	United Kingdom	Males	UK Meta Analysis	None	20-40%	65	19.22	16.29	22.3
Knee Osteoarthritis	United Kingdom	Males	UK Meta Analysis	None	20-40%	70	23.05	19.95	26.64
Knee Osteoarthritis	United Kingdom	Males	UK Meta Analysis	None	20-40%	75	26.17	22.59	29.96
Knee Osteoarthritis	United Kingdom	Males	UK Meta Analysis	None	20-40%	80	28.54	24.88	32.56
Knee Osteoarthritis	United Kingdom	Males	UK Meta Analysis	None	40-60%	5	0	0	0
Knee Osteoarthritis	United Kingdom	Males	UK Meta Analysis	None	40-60%	10	0	0	0
Knee Osteoarthritis	United Kingdom	Males	UK Meta Analysis	None	40-60%	15	0	0	0
Knee Osteoarthritis	United Kingdom	Males	UK Meta Analysis	None	40-60%	20	0	0	0
Knee Osteoarthritis	United Kingdom	Males	UK Meta Analysis	None	40-60%	25	0	0	0
Knee Osteoarthritis	United Kingdom	Males	UK Meta Analysis	None	40-60%	30	0	0	0
Knee Osteoarthritis	United Kingdom	Males	UK Meta Analysis	None	40-60%	35	0.31	0.21	0.4
Knee Osteoarthritis	United Kingdom	Males	UK Meta Analysis	None	40-60%	40	1.55	1.17	1.96
Knee Osteoarthritis	United Kingdom	Males	UK Meta Analysis	None	40-60%	45	3.78	3.19	4.44
Knee Osteoarthritis	United Kingdom	Males	UK Meta Analysis	None	40-60%	50	6.96	5.65	8.24
Knee Osteoarthritis	United Kingdom	Males	UK Meta Analysis	None	40-60%	55	11.05	9.54	12.69
Knee Osteoarthritis	United Kingdom	Males	UK Meta Analysis	None	40-60%	60	15.91	13.78	18.18
Knee Osteoarthritis	United Kingdom	Males	UK Meta Analysis	None	40-60%	65	20.69	18.07	23.33
Knee Osteoarthritis	United Kingdom	Males	UK Meta Analysis	None	40-60%	70	24.77	21.98	27.74
Knee Osteoarthritis	United Kingdom	Males	UK Meta Analysis	None	40-60%	75	28.07	25.15	31.15
Knee Osteoarthritis	United Kingdom	Males	UK Meta Analysis	None	40-60%	80	30.57	27.7	33.6
Knee Osteoarthritis	United Kingdom	Males	UK Meta Analysis	None	60-80%	5	0	0	0
Knee Osteoarthritis	United Kingdom	Males	UK Meta Analysis	None	60-80%	10	0	0	0
Knee Osteoarthritis	United Kingdom	Males	UK Meta Analysis	None	60-80%	15	0	0	0
Knee Osteoarthritis	United Kingdom	Males	UK Meta Analysis	None	60-80%	20	0	0	0
Knee Osteoarthritis	United Kingdom	Males	UK Meta Analysis	None	60-80%	25	0	0	0
Knee Osteoarthritis	United Kingdom	Males	UK Meta Analysis	None	60-80%	30	0	0	0
Knee Osteoarthritis	United Kingdom	Males	UK Meta Analysis	None	60-80%	35	0.37	0.25	0.49
Knee Osteoarthritis	United Kingdom	Males	UK Meta Analysis	None	60-80%	40	1.84	1.37	2.36
Knee Osteoarthritis	United Kingdom	Males	UK Meta Analysis	None	60-80%	45	4.47	3.69	5.36
Knee Osteoarthritis	United Kingdom	Males	UK Meta Analysis	None	60-80%	50	8.21	6.5	9.92
Knee Osteoarthritis	United Kingdom	Males	UK Meta Analysis	None	60-80%	55	12.97	10.78	15.3
Knee Osteoarthritis	United Kingdom	Males	UK Meta Analysis	None	60-80%	60	18.58	15.54	21.94
Knee Osteoarthritis	United Kingdom	Males	UK Meta Analysis	None	60-80%	65	24.04	20.38	27.86
Knee Osteoarthritis	United Kingdom	Males	UK Meta Analysis	None	60-80%	70	28.64	24.69	32.68
Knee Osteoarthritis	United Kingdom	Males	UK Meta Analysis	None	60-80%	75	32.32	27.89	36.46
Knee Osteoarthritis	United Kingdom	Males	UK Meta Analysis	None	60-80%	80	35.08	30.67	39.53
Knee Osteoarthritis	United Kingdom	Males	UK Meta Analysis	None	80-90%	5	0	0	0
Knee Osteoarthritis	United Kingdom	Males	UK Meta Analysis	None	80-90%	10	0	0	0
Knee Osteoarthritis	United Kingdom	Males	UK Meta Analysis	None	80-90%	15	0	0	0
Knee Osteoarthritis	United Kingdom	Males	UK Meta Analysis	None	80-90%	20	0	0	0
Knee Osteoarthritis	United Kingdom	Males	UK Meta Analysis	None	80-90%	25	0	0	0
Knee Osteoarthritis	United Kingdom	Males	UK Meta Analysis	None	80-90%	30	0	0	0
Knee Osteoarthritis	United Kingdom	Males	UK Meta Analysis	None	80-90%	35	0.5	0.34	0.66
Knee Osteoarthritis	United Kingdom	Males	UK Meta Analysis	None	80-90%	40	2.47	1.77	3.21
Knee Osteoarthritis	United Kingdom	Males	UK Meta Analysis	None	80-90%	45	5.97	4.84	7.28
Knee Osteoarthritis	United Kingdom	Males	UK Meta Analysis	None	80-90%	50	10.89	8.65	13.36
Knee Osteoarthritis	United Kingdom	Males	UK Meta Analysis	None	80-90%	55	17.05	14.13	20.28
Knee Osteoarthritis	United Kingdom	Males	UK Meta Analysis	None	80-90%	60	24.15	20.19	28.4
Knee Osteoarthritis	United Kingdom	Males	UK Meta Analysis	None	80-90%	65	30.9	26.42	35.91
Knee Osteoarthritis	United Kingdom	Males	UK Meta Analysis	None	80-90%	70	36.42	31.51	41.78
Knee Osteoarthritis	United Kingdom	Males	UK Meta Analysis	None	80-90%	75	40.74	35.68	46.44
Knee Osteoarthritis	United Kingdom	Males	UK Meta Analysis	None	80-90%	80	43.91	38.56	49.42
Knee Osteoarthritis	United Kingdom	Males	UK Meta Analysis	None	90-95%	5	0	0	0
Knee Osteoarthritis	United Kingdom	Males	UK Meta Analysis	None	90-95%	10	0	0	0
Knee Osteoarthritis	United Kingdom	Males	UK Meta Analysis	None	90-95%	15	0	0	0
Knee Osteoarthritis	United Kingdom	Males	UK Meta Analysis	None	90-95%	20	0	0	0
Knee Osteoarthritis	United Kingdom	Males	UK Meta Analysis	None	90-95%	25	0	0	0
Knee Osteoarthritis	United Kingdom	Males	UK Meta Analysis	None	90-95%	30	0	0	0
Knee Osteoarthritis	United Kingdom	Males	UK Meta Analysis	None	90-95%	35	0.5	0.33	0.7
Knee Osteoarthritis	United Kingdom	Males	UK Meta Analysis	None	90-95%	40	2.49	1.8	3.26
Knee Osteoarthritis	United Kingdom	Males	UK Meta Analysis	None	90-95%	45	6.01	4.77	7.59
Knee Osteoarthritis	United Kingdom	Males	UK Meta Analysis	None	90-95%	50	10.96	8.49	13.77
Knee Osteoarthritis	United Kingdom	Males	UK Meta Analysis	None	90-95%	55	17.16	13.9	20.67
Knee Osteoarthritis	United Kingdom	Males	UK Meta Analysis	None	90-95%	60	24.3	19.79	29.35
Knee Osteoarthritis	United Kingdom	Males	UK Meta Analysis	None	90-95%	65	31.07	25.49	37.01
Knee Osteoarthritis	United Kingdom	Males	UK Meta Analysis	None	90-95%	70	36.61	30.48	42.9
Knee Osteoarthritis	United Kingdom	Males	UK Meta Analysis	None	90-95%	75	40.95	34.31	47.24
Knee Osteoarthritis	United Kingdom	Males	UK Meta Analysis	None	90-95%	80	44.12	37.37	50.63
Knee Osteoarthritis	United Kingdom	Males	UK Meta Analysis	None	> 95%	5	0	0	0
Knee Osteoarthritis	United Kingdom	Males	UK Meta Analysis	None	> 95%	10	0	0	0
Knee Osteoarthritis	United Kingdom	Males	UK Meta Analysis	None	> 95%	15	0	0	0
Knee Osteoarthritis	United Kingdom	Males	UK Meta Analysis	None	> 95%	20	0	0	0
Knee Osteoarthritis	United Kingdom	Males	UK Meta Analysis	None	> 95%	25	0	0	0
Knee Osteoarthritis	United Kingdom	Males	UK Meta Analysis	None	> 95%	30	0	0	0
Knee Osteoarthritis	United Kingdom	Males	UK Meta Analysis	None	> 95%	35	0.59	0.4	0.81
Knee Osteoarthritis	United Kingdom	Males	UK Meta Analysis	None	> 95%	40	2.93	2.14	3.87
Knee Osteoarthritis	United Kingdom	Males	UK Meta Analysis	None	> 95%	45	7.06	5.59	8.81
Knee Osteoarthritis	United Kingdom	Males	UK Meta Analysis	None	> 95%	50	12.82	9.96	15.94
Knee Osteoarthritis	United Kingdom	Males	UK Meta Analysis	None	> 95%	55	19.94	16.21	23.79
Knee Osteoarthritis	United Kingdom	Males	UK Meta Analysis	None	> 95%	60	28.01	22.97	33.38
Knee Osteoarthritis	United Kingdom	Males	UK Meta Analysis	None	> 95%	65	35.53	29.75	41.4
Knee Osteoarthritis	United Kingdom	Males	UK Meta Analysis	None	> 95%	70	41.57	35.14	47.81
Knee Osteoarthritis	United Kingdom	Males	UK Meta Analysis	None	> 95%	75	46.22	39.62	52.58
Knee Osteoarthritis	United Kingdom	Males	UK Meta Analysis	None	> 95%	80	49.57	42.99	55.81
Knee Osteoarthritis	United Kingdom	Females	UK Meta Analysis	Age and Sex	< 20%	5	0	0	0
Knee Osteoarthritis	United Kingdom	Females	UK Meta Analysis	Age and Sex	< 20%	10	0	0	0
Knee Osteoarthritis	United Kingdom	Females	UK Meta Analysis	Age and Sex	< 20%	15	0	0	0
Knee Osteoarthritis	United Kingdom	Females	UK Meta Analysis	Age and Sex	< 20%	20	0	0	0
Knee Osteoarthritis	United Kingdom	Females	UK Meta Analysis	Age and Sex	< 20%	25	0	0	0
Knee Osteoarthritis	United Kingdom	Females	UK Meta Analysis	Age and Sex	< 20%	30	0	0	0
Knee Osteoarthritis	United Kingdom	Females	UK Meta Analysis	Age and Sex	< 20%	35	0.22	0.08	0.5
Knee Osteoarthritis	United Kingdom	Females	UK Meta Analysis	Age and Sex	< 20%	40	1.11	0.51	2.12
Knee Osteoarthritis	United Kingdom	Females	UK Meta Analysis	Age and Sex	< 20%	45	2.79	1.47	4.75
Knee Osteoarthritis	United Kingdom	Females	UK Meta Analysis	Age and Sex	< 20%	50	5.48	3.33	8.77
Knee Osteoarthritis	United Kingdom	Females	UK Meta Analysis	Age and Sex	< 20%	55	9.26	6.43	13.37
Knee Osteoarthritis	United Kingdom	Females	UK Meta Analysis	Age and Sex	< 20%	60	14.13	10.42	19.26
Knee Osteoarthritis	United Kingdom	Females	UK Meta Analysis	Age and Sex	< 20%	65	19.46	15.04	24.6
Knee Osteoarthritis	United Kingdom	Females	UK Meta Analysis	Age and Sex	< 20%	70	24.62	19.7	30.13
Knee Osteoarthritis	United Kingdom	Females	UK Meta Analysis	Age and Sex	< 20%	75	28.93	23.88	34.4
Knee Osteoarthritis	United Kingdom	Females	UK Meta Analysis	Age and Sex	< 20%	80	31.72	26.47	37.48
Knee Osteoarthritis	United Kingdom	Females	UK Meta Analysis	Age and Sex	20-40%	5	0	0	0
Knee Osteoarthritis	United Kingdom	Females	UK Meta Analysis	Age and Sex	20-40%	10	0	0	0
Knee Osteoarthritis	United Kingdom	Females	UK Meta Analysis	Age and Sex	20-40%	15	0	0	0
Knee Osteoarthritis	United Kingdom	Females	UK Meta Analysis	Age and Sex	20-40%	20	0	0	0
Knee Osteoarthritis	United Kingdom	Females	UK Meta Analysis	Age and Sex	20-40%	25	0	0	0
Knee Osteoarthritis	United Kingdom	Females	UK Meta Analysis	Age and Sex	20-40%	30	0	0	0
Knee Osteoarthritis	United Kingdom	Females	UK Meta Analysis	Age and Sex	20-40%	35	0.31	0.12	0.61
Knee Osteoarthritis	United Kingdom	Females	UK Meta Analysis	Age and Sex	20-40%	40	1.56	0.77	2.73
Knee Osteoarthritis	United Kingdom	Females	UK Meta Analysis	Age and Sex	20-40%	45	3.92	2.25	6.44
Knee Osteoarthritis	United Kingdom	Females	UK Meta Analysis	Age and Sex	20-40%	50	7.6	4.87	11.54
Knee Osteoarthritis	United Kingdom	Females	UK Meta Analysis	Age and Sex	20-40%	55	12.61	8.89	17.2
Knee Osteoarthritis	United Kingdom	Females	UK Meta Analysis	Age and Sex	20-40%	60	18.82	13.92	24.08
Knee Osteoarthritis	United Kingdom	Females	UK Meta Analysis	Age and Sex	20-40%	65	25.32	19.71	30.61
Knee Osteoarthritis	United Kingdom	Females	UK Meta Analysis	Age and Sex	20-40%	70	31.35	25.79	36.94
Knee Osteoarthritis	United Kingdom	Females	UK Meta Analysis	Age and Sex	20-40%	75	36.2	30.23	41.77
Knee Osteoarthritis	United Kingdom	Females	UK Meta Analysis	Age and Sex	20-40%	80	39.28	33.29	44.85
Knee Osteoarthritis	United Kingdom	Females	UK Meta Analysis	Age and Sex	40-60%	5	0	0	0
Knee Osteoarthritis	United Kingdom	Females	UK Meta Analysis	Age and Sex	40-60%	10	0	0	0
Knee Osteoarthritis	United Kingdom	Females	UK Meta Analysis	Age and Sex	40-60%	15	0	0	0
Knee Osteoarthritis	United Kingdom	Females	UK Meta Analysis	Age and Sex	40-60%	20	0	0	0
Knee Osteoarthritis	United Kingdom	Females	UK Meta Analysis	Age and Sex	40-60%	25	0	0	0
Knee Osteoarthritis	United Kingdom	Females	UK Meta Analysis	Age and Sex	40-60%	30	0	0	0
Knee Osteoarthritis	United Kingdom	Females	UK Meta Analysis	Age and Sex	40-60%	35	0.38	0.21	0.53
Knee Osteoarthritis	United Kingdom	Females	UK Meta Analysis	Age and Sex	40-60%	40	1.89	1.2	2.46
Knee Osteoarthritis	United Kingdom	Females	UK Meta Analysis	Age and Sex	40-60%	45	4.76	3.46	5.7
Knee Osteoarthritis	United Kingdom	Females	UK Meta Analysis	Age and Sex	40-60%	50	9.11	6.84	10.87
Knee Osteoarthritis	United Kingdom	Females	UK Meta Analysis	Age and Sex	40-60%	55	14.85	12.04	16.86
Knee Osteoarthritis	United Kingdom	Females	UK Meta Analysis	Age and Sex	40-60%	60	21.71	17.8	24.26
Knee Osteoarthritis	United Kingdom	Females	UK Meta Analysis	Age and Sex	40-60%	65	28.65	24.04	31.24
Knee Osteoarthritis	United Kingdom	Females	UK Meta Analysis	Age and Sex	40-60%	70	34.88	30.06	37.82
Knee Osteoarthritis	United Kingdom	Females	UK Meta Analysis	Age and Sex	40-60%	75	39.73	35.01	42.68
Knee Osteoarthritis	United Kingdom	Females	UK Meta Analysis	Age and Sex	40-60%	80	42.79	38.06	45.92
Knee Osteoarthritis	United Kingdom	Females	UK Meta Analysis	Age and Sex	60-80%	5	0	0	0
Knee Osteoarthritis	United Kingdom	Females	UK Meta Analysis	Age and Sex	60-80%	10	0	0	0
Knee Osteoarthritis	United Kingdom	Females	UK Meta Analysis	Age and Sex	60-80%	15	0	0	0
Knee Osteoarthritis	United Kingdom	Females	UK Meta Analysis	Age and Sex	60-80%	20	0	0	0
Knee Osteoarthritis	United Kingdom	Females	UK Meta Analysis	Age and Sex	60-80%	25	0	0	0
Knee Osteoarthritis	United Kingdom	Females	UK Meta Analysis	Age and Sex	60-80%	30	0	0	0
Knee Osteoarthritis	United Kingdom	Females	UK Meta Analysis	Age and Sex	60-80%	35	0.54	0.23	0.92
Knee Osteoarthritis	United Kingdom	Females	UK Meta Analysis	Age and Sex	60-80%	40	2.66	1.4	4.22
Knee Osteoarthritis	United Kingdom	Females	UK Meta Analysis	Age and Sex	60-80%	45	6.65	4.19	9.64
Knee Osteoarthritis	United Kingdom	Females	UK Meta Analysis	Age and Sex	60-80%	50	12.49	8.63	16.78
Knee Osteoarthritis	United Kingdom	Females	UK Meta Analysis	Age and Sex	60-80%	55	19.79	14.81	24.85
Knee Osteoarthritis	United Kingdom	Females	UK Meta Analysis	Age and Sex	60-80%	60	28.02	22.18	33.62
Knee Osteoarthritis	United Kingdom	Females	UK Meta Analysis	Age and Sex	60-80%	65	35.87	29.14	41.88
Knee Osteoarthritis	United Kingdom	Females	UK Meta Analysis	Age and Sex	60-80%	70	42.52	36.35	48.56
Knee Osteoarthritis	United Kingdom	Females	UK Meta Analysis	Age and Sex	60-80%	75	47.43	41.23	53.18
Knee Osteoarthritis	United Kingdom	Females	UK Meta Analysis	Age and Sex	60-80%	80	50.47	44.46	56.31
Knee Osteoarthritis	United Kingdom	Females	UK Meta Analysis	Age and Sex	80-90%	5	0	0	0
Knee Osteoarthritis	United Kingdom	Females	UK Meta Analysis	Age and Sex	80-90%	10	0	0	0
Knee Osteoarthritis	United Kingdom	Females	UK Meta Analysis	Age and Sex	80-90%	15	0	0	0
Knee Osteoarthritis	United Kingdom	Females	UK Meta Analysis	Age and Sex	80-90%	20	0	0	0
Knee Osteoarthritis	United Kingdom	Females	UK Meta Analysis	Age and Sex	80-90%	25	0	0	0
Knee Osteoarthritis	United Kingdom	Females	UK Meta Analysis	Age and Sex	80-90%	30	0	0	0
Knee Osteoarthritis	United Kingdom	Females	UK Meta Analysis	Age and Sex	80-90%	35	0.65	0.25	1.33
Knee Osteoarthritis	United Kingdom	Females	UK Meta Analysis	Age and Sex	80-90%	40	3.19	1.65	5.88
Knee Osteoarthritis	United Kingdom	Females	UK Meta Analysis	Age and Sex	80-90%	45	7.94	4.62	12.52
Knee Osteoarthritis	United Kingdom	Females	UK Meta Analysis	Age and Sex	80-90%	50	14.76	9.56	21.85
Knee Osteoarthritis	United Kingdom	Females	UK Meta Analysis	Age and Sex	80-90%	55	23.01	16.81	31.02
Knee Osteoarthritis	United Kingdom	Females	UK Meta Analysis	Age and Sex	80-90%	60	32.01	25.28	40.6
Knee Osteoarthritis	United Kingdom	Females	UK Meta Analysis	Age and Sex	80-90%	65	40.3	33.02	48.58
Knee Osteoarthritis	United Kingdom	Females	UK Meta Analysis	Age and Sex	80-90%	70	47.1	39.76	55.04
Knee Osteoarthritis	United Kingdom	Females	UK Meta Analysis	Age and Sex	80-90%	75	51.97	44.97	59.49
Knee Osteoarthritis	United Kingdom	Females	UK Meta Analysis	Age and Sex	80-90%	80	54.97	47.86	62.12
Knee Osteoarthritis	United Kingdom	Females	UK Meta Analysis	Age and Sex	90-95%	5	0	0	0
Knee Osteoarthritis	United Kingdom	Females	UK Meta Analysis	Age and Sex	90-95%	10	0	0	0
Knee Osteoarthritis	United Kingdom	Females	UK Meta Analysis	Age and Sex	90-95%	15	0	0	0
Knee Osteoarthritis	United Kingdom	Females	UK Meta Analysis	Age and Sex	90-95%	20	0	0	0
Knee Osteoarthritis	United Kingdom	Females	UK Meta Analysis	Age and Sex	90-95%	25	0	0	0
Knee Osteoarthritis	United Kingdom	Females	UK Meta Analysis	Age and Sex	90-95%	30	0	0	0
Knee Osteoarthritis	United Kingdom	Females	UK Meta Analysis	Age and Sex	90-95%	35	0.93	0.32	2.1
Knee Osteoarthritis	United Kingdom	Females	UK Meta Analysis	Age and Sex	90-95%	40	4.58	2.19	8.61
Knee Osteoarthritis	United Kingdom	Females	UK Meta Analysis	Age and Sex	90-95%	45	11.26	5.92	19.14
Knee Osteoarthritis	United Kingdom	Females	UK Meta Analysis	Age and Sex	90-95%	50	20.4	12.35	32.14
Knee Osteoarthritis	United Kingdom	Females	UK Meta Analysis	Age and Sex	90-95%	55	30.64	21.57	42.01
Knee Osteoarthritis	United Kingdom	Females	UK Meta Analysis	Age and Sex	90-95%	60	40.98	30.9	52.44
Knee Osteoarthritis	United Kingdom	Females	UK Meta Analysis	Age and Sex	90-95%	65	49.78	40.42	60.87
Knee Osteoarthritis	United Kingdom	Females	UK Meta Analysis	Age and Sex	90-95%	70	56.52	47.43	66.69
Knee Osteoarthritis	United Kingdom	Females	UK Meta Analysis	Age and Sex	90-95%	75	61.04	52.64	70.28
Knee Osteoarthritis	United Kingdom	Females	UK Meta Analysis	Age and Sex	90-95%	80	63.77	55.62	72.45
Knee Osteoarthritis	United Kingdom	Females	UK Meta Analysis	Age and Sex	> 95%	5	0	0	0
Knee Osteoarthritis	United Kingdom	Females	UK Meta Analysis	Age and Sex	> 95%	10	0	0	0
Knee Osteoarthritis	United Kingdom	Females	UK Meta Analysis	Age and Sex	> 95%	15	0	0	0
Knee Osteoarthritis	United Kingdom	Females	UK Meta Analysis	Age and Sex	> 95%	20	0	0	0
Knee Osteoarthritis	United Kingdom	Females	UK Meta Analysis	Age and Sex	> 95%	25	0	0	0
Knee Osteoarthritis	United Kingdom	Females	UK Meta Analysis	Age and Sex	> 95%	30	0	0	0
Knee Osteoarthritis	United Kingdom	Females	UK Meta Analysis	Age and Sex	> 95%	35	0.88	0.31	2.07
Knee Osteoarthritis	United Kingdom	Females	UK Meta Analysis	Age and Sex	> 95%	40	4.33	1.92	8.56
Knee Osteoarthritis	United Kingdom	Females	UK Meta Analysis	Age and Sex	> 95%	45	10.66	5.78	19.81
Knee Osteoarthritis	United Kingdom	Females	UK Meta Analysis	Age and Sex	> 95%	50	19.67	11.82	31.76
Knee Osteoarthritis	United Kingdom	Females	UK Meta Analysis	Age and Sex	> 95%	55	30.41	21.93	42.47
Knee Osteoarthritis	United Kingdom	Females	UK Meta Analysis	Age and Sex	> 95%	60	41.82	31.91	54.29
Knee Osteoarthritis	United Kingdom	Females	UK Meta Analysis	Age and Sex	> 95%	65	51.92	42.41	62.94
Knee Osteoarthritis	United Kingdom	Females	UK Meta Analysis	Age and Sex	> 95%	70	59.84	50.62	69.9
Knee Osteoarthritis	United Kingdom	Females	UK Meta Analysis	Age and Sex	> 95%	75	65.28	56.72	74.5
Knee Osteoarthritis	United Kingdom	Females	UK Meta Analysis	Age and Sex	> 95%	80	68.44	60.48	76.74
Hip Osteoarthritis	United Kingdom	Males	UK Meta Analysis	Sex	< 20%	5	0	0	0
Hip Osteoarthritis	United Kingdom	Males	UK Meta Analysis	Sex	< 20%	10	0	0	0
Hip Osteoarthritis	United Kingdom	Males	UK Meta Analysis	Sex	< 20%	15	0	0	0
Hip Osteoarthritis	United Kingdom	Males	UK Meta Analysis	Sex	< 20%	20	0	0	0
Hip Osteoarthritis	United Kingdom	Males	UK Meta Analysis	Sex	< 20%	25	0	0	0
Hip Osteoarthritis	United Kingdom	Males	UK Meta Analysis	Sex	< 20%	30	0	0	0
Hip Osteoarthritis	United Kingdom	Males	UK Meta Analysis	Sex	< 20%	35	0.05	0.02	0.08
Hip Osteoarthritis	United Kingdom	Males	UK Meta Analysis	Sex	< 20%	40	0.15	0.08	0.23
Hip Osteoarthritis	United Kingdom	Males	UK Meta Analysis	Sex	< 20%	45	0.32	0.2	0.46
Hip Osteoarthritis	United Kingdom	Males	UK Meta Analysis	Sex	< 20%	50	0.6	0.36	0.88
Hip Osteoarthritis	United Kingdom	Males	UK Meta Analysis	Sex	< 20%	55	0.97	0.64	1.38
Hip Osteoarthritis	United Kingdom	Males	UK Meta Analysis	Sex	< 20%	60	1.42	0.95	2.01
Hip Osteoarthritis	United Kingdom	Males	UK Meta Analysis	Sex	< 20%	65	1.88	1.26	2.65
Hip Osteoarthritis	United Kingdom	Males	UK Meta Analysis	Sex	< 20%	70	2.25	1.55	3.19
Hip Osteoarthritis	United Kingdom	Males	UK Meta Analysis	Sex	< 20%	75	2.5	1.73	3.57
Hip Osteoarthritis	United Kingdom	Males	UK Meta Analysis	Sex	< 20%	80	2.6	1.81	3.69
Hip Osteoarthritis	United Kingdom	Males	UK Meta Analysis	Sex	20-40%	5	0	0	0
Hip Osteoarthritis	United Kingdom	Males	UK Meta Analysis	Sex	20-40%	10	0	0	0
Hip Osteoarthritis	United Kingdom	Males	UK Meta Analysis	Sex	20-40%	15	0	0	0
Hip Osteoarthritis	United Kingdom	Males	UK Meta Analysis	Sex	20-40%	20	0	0	0
Hip Osteoarthritis	United Kingdom	Males	UK Meta Analysis	Sex	20-40%	25	0	0	0
Hip Osteoarthritis	United Kingdom	Males	UK Meta Analysis	Sex	20-40%	30	0	0	0
Hip Osteoarthritis	United Kingdom	Males	UK Meta Analysis	Sex	20-40%	35	0.05	0.03	0.09
Hip Osteoarthritis	United Kingdom	Males	UK Meta Analysis	Sex	20-40%	40	0.16	0.08	0.25
Hip Osteoarthritis	United Kingdom	Males	UK Meta Analysis	Sex	20-40%	45	0.34	0.2	0.51
Hip Osteoarthritis	United Kingdom	Males	UK Meta Analysis	Sex	20-40%	50	0.64	0.38	0.98
Hip Osteoarthritis	United Kingdom	Males	UK Meta Analysis	Sex	20-40%	55	1.04	0.66	1.55
Hip Osteoarthritis	United Kingdom	Males	UK Meta Analysis	Sex	20-40%	60	1.52	1.02	2.18
Hip Osteoarthritis	United Kingdom	Males	UK Meta Analysis	Sex	20-40%	65	2.01	1.36	2.9
Hip Osteoarthritis	United Kingdom	Males	UK Meta Analysis	Sex	20-40%	70	2.41	1.68	3.43
Hip Osteoarthritis	United Kingdom	Males	UK Meta Analysis	Sex	20-40%	75	2.68	1.88	3.79
Hip Osteoarthritis	United Kingdom	Males	UK Meta Analysis	Sex	20-40%	80	2.78	1.98	3.9
Hip Osteoarthritis	United Kingdom	Males	UK Meta Analysis	Sex	40-60%	5	0	0	0
Hip Osteoarthritis	United Kingdom	Males	UK Meta Analysis	Sex	40-60%	10	0	0	0
Hip Osteoarthritis	United Kingdom	Males	UK Meta Analysis	Sex	40-60%	15	0	0	0
Hip Osteoarthritis	United Kingdom	Males	UK Meta Analysis	Sex	40-60%	20	0	0	0
Hip Osteoarthritis	United Kingdom	Males	UK Meta Analysis	Sex	40-60%	25	0	0	0
Hip Osteoarthritis	United Kingdom	Males	UK Meta Analysis	Sex	40-60%	30	0	0	0
Hip Osteoarthritis	United Kingdom	Males	UK Meta Analysis	Sex	40-60%	35	0.07	0.03	0.11
Hip Osteoarthritis	United Kingdom	Males	UK Meta Analysis	Sex	40-60%	40	0.21	0.12	0.31
Hip Osteoarthritis	United Kingdom	Males	UK Meta Analysis	Sex	40-60%	45	0.46	0.31	0.61
Hip Osteoarthritis	United Kingdom	Males	UK Meta Analysis	Sex	40-60%	50	0.86	0.56	1.15
Hip Osteoarthritis	United Kingdom	Males	UK Meta Analysis	Sex	40-60%	55	1.41	1	1.78
Hip Osteoarthritis	United Kingdom	Males	UK Meta Analysis	Sex	40-60%	60	2.06	1.49	2.59
Hip Osteoarthritis	United Kingdom	Males	UK Meta Analysis	Sex	40-60%	65	2.71	2.03	3.35
Hip Osteoarthritis	United Kingdom	Males	UK Meta Analysis	Sex	40-60%	70	3.25	2.5	4.05
Hip Osteoarthritis	United Kingdom	Males	UK Meta Analysis	Sex	40-60%	75	3.61	2.78	4.47
Hip Osteoarthritis	United Kingdom	Males	UK Meta Analysis	Sex	40-60%	80	3.75	2.92	4.63
Hip Osteoarthritis	United Kingdom	Males	UK Meta Analysis	Sex	60-80%	5	0	0	0
Hip Osteoarthritis	United Kingdom	Males	UK Meta Analysis	Sex	60-80%	10	0	0	0
Hip Osteoarthritis	United Kingdom	Males	UK Meta Analysis	Sex	60-80%	15	0	0	0
Hip Osteoarthritis	United Kingdom	Males	UK Meta Analysis	Sex	60-80%	20	0	0	0
Hip Osteoarthritis	United Kingdom	Males	UK Meta Analysis	Sex	60-80%	25	0	0	0
Hip Osteoarthritis	United Kingdom	Males	UK Meta Analysis	Sex	60-80%	30	0	0	0
Hip Osteoarthritis	United Kingdom	Males	UK Meta Analysis	Sex	60-80%	35	0.1	0.05	0.16
Hip Osteoarthritis	United Kingdom	Males	UK Meta Analysis	Sex	60-80%	40	0.28	0.16	0.43
Hip Osteoarthritis	United Kingdom	Males	UK Meta Analysis	Sex	60-80%	45	0.61	0.4	0.84
Hip Osteoarthritis	United Kingdom	Males	UK Meta Analysis	Sex	60-80%	50	1.15	0.73	1.65
Hip Osteoarthritis	United Kingdom	Males	UK Meta Analysis	Sex	60-80%	55	1.87	1.31	2.55
Hip Osteoarthritis	United Kingdom	Males	UK Meta Analysis	Sex	60-80%	60	2.74	1.91	3.75
Hip Osteoarthritis	United Kingdom	Males	UK Meta Analysis	Sex	60-80%	65	3.6	2.61	4.76
Hip Osteoarthritis	United Kingdom	Males	UK Meta Analysis	Sex	60-80%	70	4.31	3.14	5.67
Hip Osteoarthritis	United Kingdom	Males	UK Meta Analysis	Sex	60-80%	75	4.79	3.53	6.36
Hip Osteoarthritis	United Kingdom	Males	UK Meta Analysis	Sex	60-80%	80	4.96	3.69	6.55
Hip Osteoarthritis	United Kingdom	Males	UK Meta Analysis	Sex	80-90%	5	0	0	0
Hip Osteoarthritis	United Kingdom	Males	UK Meta Analysis	Sex	80-90%	10	0	0	0
Hip Osteoarthritis	United Kingdom	Males	UK Meta Analysis	Sex	80-90%	15	0	0	0
Hip Osteoarthritis	United Kingdom	Males	UK Meta Analysis	Sex	80-90%	20	0	0	0
Hip Osteoarthritis	United Kingdom	Males	UK Meta Analysis	Sex	80-90%	25	0	0	0
Hip Osteoarthritis	United Kingdom	Males	UK Meta Analysis	Sex	80-90%	30	0	0	0
Hip Osteoarthritis	United Kingdom	Males	UK Meta Analysis	Sex	80-90%	35	0.14	0.06	0.22
Hip Osteoarthritis	United Kingdom	Males	UK Meta Analysis	Sex	80-90%	40	0.39	0.21	0.61
Hip Osteoarthritis	United Kingdom	Males	UK Meta Analysis	Sex	80-90%	45	0.85	0.56	1.23
Hip Osteoarthritis	United Kingdom	Males	UK Meta Analysis	Sex	80-90%	50	1.6	0.99	2.33
Hip Osteoarthritis	United Kingdom	Males	UK Meta Analysis	Sex	80-90%	55	2.6	1.77	3.65
Hip Osteoarthritis	United Kingdom	Males	UK Meta Analysis	Sex	80-90%	60	3.8	2.55	5.28
Hip Osteoarthritis	United Kingdom	Males	UK Meta Analysis	Sex	80-90%	65	4.99	3.43	6.83
Hip Osteoarthritis	United Kingdom	Males	UK Meta Analysis	Sex	80-90%	70	5.97	4.2	8.12
Hip Osteoarthritis	United Kingdom	Males	UK Meta Analysis	Sex	80-90%	75	6.62	4.69	9.02
Hip Osteoarthritis	United Kingdom	Males	UK Meta Analysis	Sex	80-90%	80	6.86	4.87	9.35
Hip Osteoarthritis	United Kingdom	Males	UK Meta Analysis	Sex	90-95%	5	0	0	0
Hip Osteoarthritis	United Kingdom	Males	UK Meta Analysis	Sex	90-95%	10	0	0	0
Hip Osteoarthritis	United Kingdom	Males	UK Meta Analysis	Sex	90-95%	15	0	0	0
Hip Osteoarthritis	United Kingdom	Males	UK Meta Analysis	Sex	90-95%	20	0	0	0
Hip Osteoarthritis	United Kingdom	Males	UK Meta Analysis	Sex	90-95%	25	0	0	0
Hip Osteoarthritis	United Kingdom	Males	UK Meta Analysis	Sex	90-95%	30	0	0	0
Hip Osteoarthritis	United Kingdom	Males	UK Meta Analysis	Sex	90-95%	35	0.14	0.06	0.23
Hip Osteoarthritis	United Kingdom	Males	UK Meta Analysis	Sex	90-95%	40	0.39	0.2	0.61
Hip Osteoarthritis	United Kingdom	Males	UK Meta Analysis	Sex	90-95%	45	0.86	0.52	1.28
Hip Osteoarthritis	United Kingdom	Males	UK Meta Analysis	Sex	90-95%	50	1.6	0.93	2.46
Hip Osteoarthritis	United Kingdom	Males	UK Meta Analysis	Sex	90-95%	55	2.6	1.63	3.82
Hip Osteoarthritis	United Kingdom	Males	UK Meta Analysis	Sex	90-95%	60	3.81	2.47	5.52
Hip Osteoarthritis	United Kingdom	Males	UK Meta Analysis	Sex	90-95%	65	5	3.25	7.13
Hip Osteoarthritis	United Kingdom	Males	UK Meta Analysis	Sex	90-95%	70	5.98	3.92	8.54
Hip Osteoarthritis	United Kingdom	Males	UK Meta Analysis	Sex	90-95%	75	6.63	4.37	9.42
Hip Osteoarthritis	United Kingdom	Males	UK Meta Analysis	Sex	90-95%	80	6.87	4.56	9.78
Hip Osteoarthritis	United Kingdom	Males	UK Meta Analysis	Sex	> 95%	5	0	0	0
Hip Osteoarthritis	United Kingdom	Males	UK Meta Analysis	Sex	> 95%	10	0	0	0
Hip Osteoarthritis	United Kingdom	Males	UK Meta Analysis	Sex	> 95%	15	0	0	0
Hip Osteoarthritis	United Kingdom	Males	UK Meta Analysis	Sex	> 95%	20	0	0	0
Hip Osteoarthritis	United Kingdom	Males	UK Meta Analysis	Sex	> 95%	25	0	0	0
Hip Osteoarthritis	United Kingdom	Males	UK Meta Analysis	Sex	> 95%	30	0	0	0
Hip Osteoarthritis	United Kingdom	Males	UK Meta Analysis	Sex	> 95%	35	0.16	0.07	0.26
Hip Osteoarthritis	United Kingdom	Males	UK Meta Analysis	Sex	> 95%	40	0.45	0.23	0.73
Hip Osteoarthritis	United Kingdom	Males	UK Meta Analysis	Sex	> 95%	45	0.98	0.57	1.49
Hip Osteoarthritis	United Kingdom	Males	UK Meta Analysis	Sex	> 95%	50	1.83	1.11	2.84
Hip Osteoarthritis	United Kingdom	Males	UK Meta Analysis	Sex	> 95%	55	2.97	1.9	4.29
Hip Osteoarthritis	United Kingdom	Males	UK Meta Analysis	Sex	> 95%	60	4.33	2.75	6.36
Hip Osteoarthritis	United Kingdom	Males	UK Meta Analysis	Sex	> 95%	65	5.68	3.68	8.13
Hip Osteoarthritis	United Kingdom	Males	UK Meta Analysis	Sex	> 95%	70	6.79	4.44	9.63
Hip Osteoarthritis	United Kingdom	Males	UK Meta Analysis	Sex	> 95%	75	7.53	4.93	10.63
Hip Osteoarthritis	United Kingdom	Males	UK Meta Analysis	Sex	> 95%	80	7.8	5.08	11.05
Hip Osteoarthritis	United Kingdom	Females	UK Meta Analysis	Sex	< 20%	5	0	0	0
Hip Osteoarthritis	United Kingdom	Females	UK Meta Analysis	Sex	< 20%	10	0	0	0
Hip Osteoarthritis	United Kingdom	Females	UK Meta Analysis	Sex	< 20%	15	0	0	0
Hip Osteoarthritis	United Kingdom	Females	UK Meta Analysis	Sex	< 20%	20	0	0	0
Hip Osteoarthritis	United Kingdom	Females	UK Meta Analysis	Sex	< 20%	25	0	0	0
Hip Osteoarthritis	United Kingdom	Females	UK Meta Analysis	Sex	< 20%	30	0	0	0
Hip Osteoarthritis	United Kingdom	Females	UK Meta Analysis	Sex	< 20%	35	0.04	0.02	0.07
Hip Osteoarthritis	United Kingdom	Females	UK Meta Analysis	Sex	< 20%	40	0.12	0.06	0.2
Hip Osteoarthritis	United Kingdom	Females	UK Meta Analysis	Sex	< 20%	45	0.27	0.18	0.4
Hip Osteoarthritis	United Kingdom	Females	UK Meta Analysis	Sex	< 20%	50	0.55	0.33	0.83
Hip Osteoarthritis	United Kingdom	Females	UK Meta Analysis	Sex	< 20%	55	0.95	0.65	1.38
Hip Osteoarthritis	United Kingdom	Females	UK Meta Analysis	Sex	< 20%	60	1.51	1.05	2.15
Hip Osteoarthritis	United Kingdom	Females	UK Meta Analysis	Sex	< 20%	65	2.1	1.46	2.97
Hip Osteoarthritis	United Kingdom	Females	UK Meta Analysis	Sex	< 20%	70	2.6	1.81	3.57
Hip Osteoarthritis	United Kingdom	Females	UK Meta Analysis	Sex	< 20%	75	2.93	2.09	4.02
Hip Osteoarthritis	United Kingdom	Females	UK Meta Analysis	Sex	< 20%	80	3.05	2.17	4.14
Hip Osteoarthritis	United Kingdom	Females	UK Meta Analysis	Sex	20-40%	5	0	0	0
Hip Osteoarthritis	United Kingdom	Females	UK Meta Analysis	Sex	20-40%	10	0	0	0
Hip Osteoarthritis	United Kingdom	Females	UK Meta Analysis	Sex	20-40%	15	0	0	0
Hip Osteoarthritis	United Kingdom	Females	UK Meta Analysis	Sex	20-40%	20	0	0	0
Hip Osteoarthritis	United Kingdom	Females	UK Meta Analysis	Sex	20-40%	25	0	0	0
Hip Osteoarthritis	United Kingdom	Females	UK Meta Analysis	Sex	20-40%	30	0	0	0
Hip Osteoarthritis	United Kingdom	Females	UK Meta Analysis	Sex	20-40%	35	0.07	0.03	0.11
Hip Osteoarthritis	United Kingdom	Females	UK Meta Analysis	Sex	20-40%	40	0.2	0.11	0.29
Hip Osteoarthritis	United Kingdom	Females	UK Meta Analysis	Sex	20-40%	45	0.45	0.29	0.64
Hip Osteoarthritis	United Kingdom	Females	UK Meta Analysis	Sex	20-40%	50	0.89	0.53	1.26
Hip Osteoarthritis	United Kingdom	Females	UK Meta Analysis	Sex	20-40%	55	1.55	1.07	2.06
Hip Osteoarthritis	United Kingdom	Females	UK Meta Analysis	Sex	20-40%	60	2.45	1.7	3.26
Hip Osteoarthritis	United Kingdom	Females	UK Meta Analysis	Sex	20-40%	65	3.4	2.38	4.5
Hip Osteoarthritis	United Kingdom	Females	UK Meta Analysis	Sex	20-40%	70	4.19	3	5.51
Hip Osteoarthritis	United Kingdom	Females	UK Meta Analysis	Sex	20-40%	75	4.73	3.43	6.07
Hip Osteoarthritis	United Kingdom	Females	UK Meta Analysis	Sex	20-40%	80	4.92	3.59	6.32
Hip Osteoarthritis	United Kingdom	Females	UK Meta Analysis	Sex	40-60%	5	0	0	0
Hip Osteoarthritis	United Kingdom	Females	UK Meta Analysis	Sex	40-60%	10	0	0	0
Hip Osteoarthritis	United Kingdom	Females	UK Meta Analysis	Sex	40-60%	15	0	0	0
Hip Osteoarthritis	United Kingdom	Females	UK Meta Analysis	Sex	40-60%	20	0	0	0
Hip Osteoarthritis	United Kingdom	Females	UK Meta Analysis	Sex	40-60%	25	0	0	0
Hip Osteoarthritis	United Kingdom	Females	UK Meta Analysis	Sex	40-60%	30	0	0	0
Hip Osteoarthritis	United Kingdom	Females	UK Meta Analysis	Sex	40-60%	35	0.07	0.03	0.1
Hip Osteoarthritis	United Kingdom	Females	UK Meta Analysis	Sex	40-60%	40	0.19	0.11	0.28
Hip Osteoarthritis	United Kingdom	Females	UK Meta Analysis	Sex	40-60%	45	0.45	0.3	0.6
Hip Osteoarthritis	United Kingdom	Females	UK Meta Analysis	Sex	40-60%	50	0.88	0.54	1.2
Hip Osteoarthritis	United Kingdom	Females	UK Meta Analysis	Sex	40-60%	55	1.54	1.11	1.98
Hip Osteoarthritis	United Kingdom	Females	UK Meta Analysis	Sex	40-60%	60	2.44	1.76	3.11
Hip Osteoarthritis	United Kingdom	Females	UK Meta Analysis	Sex	40-60%	65	3.38	2.53	4.25
Hip Osteoarthritis	United Kingdom	Females	UK Meta Analysis	Sex	40-60%	70	4.18	3.16	5.09
Hip Osteoarthritis	United Kingdom	Females	UK Meta Analysis	Sex	40-60%	75	4.71	3.62	5.76
Hip Osteoarthritis	United Kingdom	Females	UK Meta Analysis	Sex	40-60%	80	4.9	3.79	5.95
Hip Osteoarthritis	United Kingdom	Females	UK Meta Analysis	Sex	60-80%	5	0	0	0
Hip Osteoarthritis	United Kingdom	Females	UK Meta Analysis	Sex	60-80%	10	0	0	0
Hip Osteoarthritis	United Kingdom	Females	UK Meta Analysis	Sex	60-80%	15	0	0	0
Hip Osteoarthritis	United Kingdom	Females	UK Meta Analysis	Sex	60-80%	20	0	0	0
Hip Osteoarthritis	United Kingdom	Females	UK Meta Analysis	Sex	60-80%	25	0	0	0
Hip Osteoarthritis	United Kingdom	Females	UK Meta Analysis	Sex	60-80%	30	0	0	0
Hip Osteoarthritis	United Kingdom	Females	UK Meta Analysis	Sex	60-80%	35	0.07	0.03	0.12
Hip Osteoarthritis	United Kingdom	Females	UK Meta Analysis	Sex	60-80%	40	0.21	0.12	0.32
Hip Osteoarthritis	United Kingdom	Females	UK Meta Analysis	Sex	60-80%	45	0.48	0.31	0.7
Hip Osteoarthritis	United Kingdom	Females	UK Meta Analysis	Sex	60-80%	50	0.96	0.58	1.37
Hip Osteoarthritis	United Kingdom	Females	UK Meta Analysis	Sex	60-80%	55	1.67	1.18	2.21
Hip Osteoarthritis	United Kingdom	Females	UK Meta Analysis	Sex	60-80%	60	2.64	1.85	3.46
Hip Osteoarthritis	United Kingdom	Females	UK Meta Analysis	Sex	60-80%	65	3.66	2.61	4.77
Hip Osteoarthritis	United Kingdom	Females	UK Meta Analysis	Sex	60-80%	70	4.51	3.3	5.72
Hip Osteoarthritis	United Kingdom	Females	UK Meta Analysis	Sex	60-80%	75	5.09	3.84	6.42
Hip Osteoarthritis	United Kingdom	Females	UK Meta Analysis	Sex	60-80%	80	5.29	4.02	6.64
Hip Osteoarthritis	United Kingdom	Females	UK Meta Analysis	Sex	80-90%	5	0	0	0
Hip Osteoarthritis	United Kingdom	Females	UK Meta Analysis	Sex	80-90%	10	0	0	0
Hip Osteoarthritis	United Kingdom	Females	UK Meta Analysis	Sex	80-90%	15	0	0	0
Hip Osteoarthritis	United Kingdom	Females	UK Meta Analysis	Sex	80-90%	20	0	0	0
Hip Osteoarthritis	United Kingdom	Females	UK Meta Analysis	Sex	80-90%	25	0	0	0
Hip Osteoarthritis	United Kingdom	Females	UK Meta Analysis	Sex	80-90%	30	0	0	0
Hip Osteoarthritis	United Kingdom	Females	UK Meta Analysis	Sex	80-90%	35	0.1	0.05	0.16
Hip Osteoarthritis	United Kingdom	Females	UK Meta Analysis	Sex	80-90%	40	0.3	0.16	0.45
Hip Osteoarthritis	United Kingdom	Females	UK Meta Analysis	Sex	80-90%	45	0.68	0.43	0.96
Hip Osteoarthritis	United Kingdom	Females	UK Meta Analysis	Sex	80-90%	50	1.34	0.79	1.9
Hip Osteoarthritis	United Kingdom	Females	UK Meta Analysis	Sex	80-90%	55	2.33	1.55	3.11
Hip Osteoarthritis	United Kingdom	Females	UK Meta Analysis	Sex	80-90%	60	3.69	2.49	4.99
Hip Osteoarthritis	United Kingdom	Females	UK Meta Analysis	Sex	80-90%	65	5.1	3.53	6.75
Hip Osteoarthritis	United Kingdom	Females	UK Meta Analysis	Sex	80-90%	70	6.28	4.47	8.2
Hip Osteoarthritis	United Kingdom	Females	UK Meta Analysis	Sex	80-90%	75	7.07	5.12	9.13
Hip Osteoarthritis	United Kingdom	Females	UK Meta Analysis	Sex	80-90%	80	7.35	5.33	9.49
Hip Osteoarthritis	United Kingdom	Females	UK Meta Analysis	Sex	90-95%	5	0	0	0
Hip Osteoarthritis	United Kingdom	Females	UK Meta Analysis	Sex	90-95%	10	0	0	0
Hip Osteoarthritis	United Kingdom	Females	UK Meta Analysis	Sex	90-95%	15	0	0	0
Hip Osteoarthritis	United Kingdom	Females	UK Meta Analysis	Sex	90-95%	20	0	0	0
Hip Osteoarthritis	United Kingdom	Females	UK Meta Analysis	Sex	90-95%	25	0	0	0
Hip Osteoarthritis	United Kingdom	Females	UK Meta Analysis	Sex	90-95%	30	0	0	0
Hip Osteoarthritis	United Kingdom	Females	UK Meta Analysis	Sex	90-95%	35	0.11	0.05	0.18
Hip Osteoarthritis	United Kingdom	Females	UK Meta Analysis	Sex	90-95%	40	0.31	0.16	0.51
Hip Osteoarthritis	United Kingdom	Females	UK Meta Analysis	Sex	90-95%	45	0.71	0.45	1.07
Hip Osteoarthritis	United Kingdom	Females	UK Meta Analysis	Sex	90-95%	50	1.41	0.84	2.09
Hip Osteoarthritis	United Kingdom	Females	UK Meta Analysis	Sex	90-95%	55	2.45	1.59	3.51
Hip Osteoarthritis	United Kingdom	Females	UK Meta Analysis	Sex	90-95%	60	3.88	2.51	5.57
Hip Osteoarthritis	United Kingdom	Females	UK Meta Analysis	Sex	90-95%	65	5.35	3.54	7.52
Hip Osteoarthritis	United Kingdom	Females	UK Meta Analysis	Sex	90-95%	70	6.59	4.4	9.23
Hip Osteoarthritis	United Kingdom	Females	UK Meta Analysis	Sex	90-95%	75	7.42	5.13	10.2
Hip Osteoarthritis	United Kingdom	Females	UK Meta Analysis	Sex	90-95%	80	7.72	5.39	10.65
Hip Osteoarthritis	United Kingdom	Females	UK Meta Analysis	Sex	> 95%	5	0	0	0
Hip Osteoarthritis	United Kingdom	Females	UK Meta Analysis	Sex	> 95%	10	0	0	0
Hip Osteoarthritis	United Kingdom	Females	UK Meta Analysis	Sex	> 95%	15	0	0	0
Hip Osteoarthritis	United Kingdom	Females	UK Meta Analysis	Sex	> 95%	20	0	0	0
Hip Osteoarthritis	United Kingdom	Females	UK Meta Analysis	Sex	> 95%	25	0	0	0
Hip Osteoarthritis	United Kingdom	Females	UK Meta Analysis	Sex	> 95%	30	0	0	0
Hip Osteoarthritis	United Kingdom	Females	UK Meta Analysis	Sex	> 95%	35	0.14	0.06	0.22
Hip Osteoarthritis	United Kingdom	Females	UK Meta Analysis	Sex	> 95%	40	0.39	0.21	0.6
Hip Osteoarthritis	United Kingdom	Females	UK Meta Analysis	Sex	> 95%	45	0.89	0.56	1.27
Hip Osteoarthritis	United Kingdom	Females	UK Meta Analysis	Sex	> 95%	50	1.76	1.02	2.63
Hip Osteoarthritis	United Kingdom	Females	UK Meta Analysis	Sex	> 95%	55	3.06	2.04	4.32
Hip Osteoarthritis	United Kingdom	Females	UK Meta Analysis	Sex	> 95%	60	4.82	3.14	6.65
Hip Osteoarthritis	United Kingdom	Females	UK Meta Analysis	Sex	> 95%	65	6.65	4.46	9.21
Hip Osteoarthritis	United Kingdom	Females	UK Meta Analysis	Sex	> 95%	70	8.18	5.56	11.06
Hip Osteoarthritis	United Kingdom	Females	UK Meta Analysis	Sex	> 95%	75	9.2	6.37	12.47
Hip Osteoarthritis	United Kingdom	Females	UK Meta Analysis	Sex	> 95%	80	9.56	6.71	13.03
Gout	United Kingdom	Males	UK Meta Analysis	Age and Sex	< 20%	5	0	0	0
Gout	United Kingdom	Males	UK Meta Analysis	Age and Sex	< 20%	10	0	0	0
Gout	United Kingdom	Males	UK Meta Analysis	Age and Sex	< 20%	15	0	0	0
Gout	United Kingdom	Males	UK Meta Analysis	Age and Sex	< 20%	20	0	0	0.01
Gout	United Kingdom	Males	UK Meta Analysis	Age and Sex	< 20%	25	0.03	0.02	0.06
Gout	United Kingdom	Males	UK Meta Analysis	Age and Sex	< 20%	30	0.1	0.06	0.16
Gout	United Kingdom	Males	UK Meta Analysis	Age and Sex	< 20%	35	0.23	0.16	0.34
Gout	United Kingdom	Males	UK Meta Analysis	Age and Sex	< 20%	40	0.44	0.3	0.64
Gout	United Kingdom	Males	UK Meta Analysis	Age and Sex	< 20%	45	0.74	0.53	1.04
Gout	United Kingdom	Males	UK Meta Analysis	Age and Sex	< 20%	50	1.12	0.8	1.54
Gout	United Kingdom	Males	UK Meta Analysis	Age and Sex	< 20%	55	1.58	1.17	2.14
Gout	United Kingdom	Males	UK Meta Analysis	Age and Sex	< 20%	60	2.13	1.61	2.79
Gout	United Kingdom	Males	UK Meta Analysis	Age and Sex	< 20%	65	2.8	2.16	3.54
Gout	United Kingdom	Males	UK Meta Analysis	Age and Sex	< 20%	70	3.58	2.86	4.42
Gout	United Kingdom	Males	UK Meta Analysis	Age and Sex	< 20%	75	4.4	3.59	5.39
Gout	United Kingdom	Males	UK Meta Analysis	Age and Sex	< 20%	80	5.16	4.26	6.31
Gout	United Kingdom	Males	UK Meta Analysis	Age and Sex	20-40%	5	0	0	0
Gout	United Kingdom	Males	UK Meta Analysis	Age and Sex	20-40%	10	0	0	0
Gout	United Kingdom	Males	UK Meta Analysis	Age and Sex	20-40%	15	0	0	0
Gout	United Kingdom	Males	UK Meta Analysis	Age and Sex	20-40%	20	0.01	0	0.02
Gout	United Kingdom	Males	UK Meta Analysis	Age and Sex	20-40%	25	0.07	0.04	0.11
Gout	United Kingdom	Males	UK Meta Analysis	Age and Sex	20-40%	30	0.21	0.12	0.31
Gout	United Kingdom	Males	UK Meta Analysis	Age and Sex	20-40%	35	0.47	0.32	0.66
Gout	United Kingdom	Males	UK Meta Analysis	Age and Sex	20-40%	40	0.89	0.6	1.25
Gout	United Kingdom	Males	UK Meta Analysis	Age and Sex	20-40%	45	1.48	1.1	1.97
Gout	United Kingdom	Males	UK Meta Analysis	Age and Sex	20-40%	50	2.23	1.63	2.96
Gout	United Kingdom	Males	UK Meta Analysis	Age and Sex	20-40%	55	3.13	2.36	4.06
Gout	United Kingdom	Males	UK Meta Analysis	Age and Sex	20-40%	60	4.16	3.19	5.19
Gout	United Kingdom	Males	UK Meta Analysis	Age and Sex	20-40%	65	5.32	4.24	6.51
Gout	United Kingdom	Males	UK Meta Analysis	Age and Sex	20-40%	70	6.59	5.31	8.01
Gout	United Kingdom	Males	UK Meta Analysis	Age and Sex	20-40%	75	7.85	6.46	9.35
Gout	United Kingdom	Males	UK Meta Analysis	Age and Sex	20-40%	80	8.96	7.45	10.63
Gout	United Kingdom	Males	UK Meta Analysis	Age and Sex	40-60%	5	0	0	0
Gout	United Kingdom	Males	UK Meta Analysis	Age and Sex	40-60%	10	0	0	0
Gout	United Kingdom	Males	UK Meta Analysis	Age and Sex	40-60%	15	0	0	0
Gout	United Kingdom	Males	UK Meta Analysis	Age and Sex	40-60%	20	0.01	0	0.02
Gout	United Kingdom	Males	UK Meta Analysis	Age and Sex	40-60%	25	0.09	0.05	0.13
Gout	United Kingdom	Males	UK Meta Analysis	Age and Sex	40-60%	30	0.27	0.17	0.38
Gout	United Kingdom	Males	UK Meta Analysis	Age and Sex	40-60%	35	0.62	0.45	0.79
Gout	United Kingdom	Males	UK Meta Analysis	Age and Sex	40-60%	40	1.17	0.84	1.53
Gout	United Kingdom	Males	UK Meta Analysis	Age and Sex	40-60%	45	1.95	1.5	2.44
Gout	United Kingdom	Males	UK Meta Analysis	Age and Sex	40-60%	50	2.94	2.25	3.63
Gout	United Kingdom	Males	UK Meta Analysis	Age and Sex	40-60%	55	4.12	3.22	5.04
Gout	United Kingdom	Males	UK Meta Analysis	Age and Sex	40-60%	60	5.52	4.37	6.54
Gout	United Kingdom	Males	UK Meta Analysis	Age and Sex	40-60%	65	7.15	5.84	8.38
Gout	United Kingdom	Males	UK Meta Analysis	Age and Sex	40-60%	70	9.02	7.4	10.51
Gout	United Kingdom	Males	UK Meta Analysis	Age and Sex	40-60%	75	10.93	9.14	12.68
Gout	United Kingdom	Males	UK Meta Analysis	Age and Sex	40-60%	80	12.64	10.68	14.55
Gout	United Kingdom	Males	UK Meta Analysis	Age and Sex	60-80%	5	0	0	0
Gout	United Kingdom	Males	UK Meta Analysis	Age and Sex	60-80%	10	0	0	0
Gout	United Kingdom	Males	UK Meta Analysis	Age and Sex	60-80%	15	0	0	0
Gout	United Kingdom	Males	UK Meta Analysis	Age and Sex	60-80%	20	0.02	0	0.04
Gout	United Kingdom	Males	UK Meta Analysis	Age and Sex	60-80%	25	0.15	0.08	0.22
Gout	United Kingdom	Males	UK Meta Analysis	Age and Sex	60-80%	30	0.44	0.26	0.65
Gout	United Kingdom	Males	UK Meta Analysis	Age and Sex	60-80%	35	1	0.72	1.35
Gout	United Kingdom	Males	UK Meta Analysis	Age and Sex	60-80%	40	1.89	1.34	2.5
Gout	United Kingdom	Males	UK Meta Analysis	Age and Sex	60-80%	45	3.13	2.35	3.94
Gout	United Kingdom	Males	UK Meta Analysis	Age and Sex	60-80%	50	4.72	3.5	5.96
Gout	United Kingdom	Males	UK Meta Analysis	Age and Sex	60-80%	55	6.58	5.1	8.16
Gout	United Kingdom	Males	UK Meta Analysis	Age and Sex	60-80%	60	8.63	6.79	10.39
Gout	United Kingdom	Males	UK Meta Analysis	Age and Sex	60-80%	65	10.86	8.71	12.88
Gout	United Kingdom	Males	UK Meta Analysis	Age and Sex	60-80%	70	13.22	11.06	15.5
Gout	United Kingdom	Males	UK Meta Analysis	Age and Sex	60-80%	75	15.47	12.91	17.86
Gout	United Kingdom	Males	UK Meta Analysis	Age and Sex	60-80%	80	17.36	14.76	20.13
Gout	United Kingdom	Males	UK Meta Analysis	Age and Sex	80-90%	5	0	0	0
Gout	United Kingdom	Males	UK Meta Analysis	Age and Sex	80-90%	10	0	0	0
Gout	United Kingdom	Males	UK Meta Analysis	Age and Sex	80-90%	15	0	0	0
Gout	United Kingdom	Males	UK Meta Analysis	Age and Sex	80-90%	20	0.03	0	0.06
Gout	United Kingdom	Males	UK Meta Analysis	Age and Sex	80-90%	25	0.22	0.12	0.34
Gout	United Kingdom	Males	UK Meta Analysis	Age and Sex	80-90%	30	0.66	0.4	0.99
Gout	United Kingdom	Males	UK Meta Analysis	Age and Sex	80-90%	35	1.49	1.02	1.97
Gout	United Kingdom	Males	UK Meta Analysis	Age and Sex	80-90%	40	2.81	1.94	3.72
Gout	United Kingdom	Males	UK Meta Analysis	Age and Sex	80-90%	45	4.65	3.45	5.98
Gout	United Kingdom	Males	UK Meta Analysis	Age and Sex	80-90%	50	6.97	5.16	8.95
Gout	United Kingdom	Males	UK Meta Analysis	Age and Sex	80-90%	55	9.67	7.5	12.14
Gout	United Kingdom	Males	UK Meta Analysis	Age and Sex	80-90%	60	12.51	9.9	15.21
Gout	United Kingdom	Males	UK Meta Analysis	Age and Sex	80-90%	65	15.47	12.51	18.42
Gout	United Kingdom	Males	UK Meta Analysis	Age and Sex	80-90%	70	18.48	15.21	21.62
Gout	United Kingdom	Males	UK Meta Analysis	Age and Sex	80-90%	75	21.21	17.9	24.5
Gout	United Kingdom	Males	UK Meta Analysis	Age and Sex	80-90%	80	23.43	20.07	27.02
Gout	United Kingdom	Males	UK Meta Analysis	Age and Sex	90-95%	5	0	0	0
Gout	United Kingdom	Males	UK Meta Analysis	Age and Sex	90-95%	10	0	0	0
Gout	United Kingdom	Males	UK Meta Analysis	Age and Sex	90-95%	15	0	0	0
Gout	United Kingdom	Males	UK Meta Analysis	Age and Sex	90-95%	20	0.04	0	0.08
Gout	United Kingdom	Males	UK Meta Analysis	Age and Sex	90-95%	25	0.27	0.14	0.44
Gout	United Kingdom	Males	UK Meta Analysis	Age and Sex	90-95%	30	0.81	0.48	1.26
Gout	United Kingdom	Males	UK Meta Analysis	Age and Sex	90-95%	35	1.81	1.27	2.52
Gout	United Kingdom	Males	UK Meta Analysis	Age and Sex	90-95%	40	3.42	2.38	4.7
Gout	United Kingdom	Males	UK Meta Analysis	Age and Sex	90-95%	45	5.64	4.19	7.5
Gout	United Kingdom	Males	UK Meta Analysis	Age and Sex	90-95%	50	8.44	6.26	11.08
Gout	United Kingdom	Males	UK Meta Analysis	Age and Sex	90-95%	55	11.68	8.94	14.91
Gout	United Kingdom	Males	UK Meta Analysis	Age and Sex	90-95%	60	15.19	11.8	18.75
Gout	United Kingdom	Males	UK Meta Analysis	Age and Sex	90-95%	65	18.95	15.29	23
Gout	United Kingdom	Males	UK Meta Analysis	Age and Sex	90-95%	70	22.86	18.68	27.38
Gout	United Kingdom	Males	UK Meta Analysis	Age and Sex	90-95%	75	26.49	22.3	30.87
Gout	United Kingdom	Males	UK Meta Analysis	Age and Sex	90-95%	80	29.48	25.02	34.21
Gout	United Kingdom	Males	UK Meta Analysis	Age and Sex	> 95%	5	0	0	0
Gout	United Kingdom	Males	UK Meta Analysis	Age and Sex	> 95%	10	0	0	0
Gout	United Kingdom	Males	UK Meta Analysis	Age and Sex	> 95%	15	0	0	0
Gout	United Kingdom	Males	UK Meta Analysis	Age and Sex	> 95%	20	0.05	0	0.11
Gout	United Kingdom	Males	UK Meta Analysis	Age and Sex	> 95%	25	0.39	0.22	0.62
Gout	United Kingdom	Males	UK Meta Analysis	Age and Sex	> 95%	30	1.19	0.68	1.76
Gout	United Kingdom	Males	UK Meta Analysis	Age and Sex	> 95%	35	2.66	1.9	3.63
Gout	United Kingdom	Males	UK Meta Analysis	Age and Sex	> 95%	40	5.01	3.49	6.66
Gout	United Kingdom	Males	UK Meta Analysis	Age and Sex	> 95%	45	8.21	6.15	10.51
Gout	United Kingdom	Males	UK Meta Analysis	Age and Sex	> 95%	50	12.2	9.26	15.61
Gout	United Kingdom	Males	UK Meta Analysis	Age and Sex	> 95%	55	16.73	12.92	21.04
Gout	United Kingdom	Males	UK Meta Analysis	Age and Sex	> 95%	60	21.44	16.9	26.09
Gout	United Kingdom	Males	UK Meta Analysis	Age and Sex	> 95%	65	26.26	21.66	30.91
Gout	United Kingdom	Males	UK Meta Analysis	Age and Sex	> 95%	70	31.06	26.22	35.97
Gout	United Kingdom	Males	UK Meta Analysis	Age and Sex	> 95%	75	35.32	30.34	40.44
Gout	United Kingdom	Males	UK Meta Analysis	Age and Sex	> 95%	80	38.69	33.86	43.91
Gout	United Kingdom	Females	UK Meta Analysis	Sex	< 20%	5	0	0	0
Gout	United Kingdom	Females	UK Meta Analysis	Sex	< 20%	10	0	0	0
Gout	United Kingdom	Females	UK Meta Analysis	Sex	< 20%	15	0	0	0
Gout	United Kingdom	Females	UK Meta Analysis	Sex	< 20%	20	0	0	0.01
Gout	United Kingdom	Females	UK Meta Analysis	Sex	< 20%	25	0.01	0.01	0.02
Gout	United Kingdom	Females	UK Meta Analysis	Sex	< 20%	30	0.03	0.02	0.05
Gout	United Kingdom	Females	UK Meta Analysis	Sex	< 20%	35	0.06	0.04	0.09
Gout	United Kingdom	Females	UK Meta Analysis	Sex	< 20%	40	0.11	0.07	0.15
Gout	United Kingdom	Females	UK Meta Analysis	Sex	< 20%	45	0.17	0.12	0.23
Gout	United Kingdom	Females	UK Meta Analysis	Sex	< 20%	50	0.26	0.17	0.35
Gout	United Kingdom	Females	UK Meta Analysis	Sex	< 20%	55	0.38	0.27	0.52
Gout	United Kingdom	Females	UK Meta Analysis	Sex	< 20%	60	0.57	0.41	0.76
Gout	United Kingdom	Females	UK Meta Analysis	Sex	< 20%	65	0.83	0.6	1.1
Gout	United Kingdom	Females	UK Meta Analysis	Sex	< 20%	70	1.18	0.87	1.57
Gout	United Kingdom	Females	UK Meta Analysis	Sex	< 20%	75	1.58	1.17	2.06
Gout	United Kingdom	Females	UK Meta Analysis	Sex	< 20%	80	1.95	1.43	2.55
Gout	United Kingdom	Females	UK Meta Analysis	Sex	20-40%	5	0	0	0
Gout	United Kingdom	Females	UK Meta Analysis	Sex	20-40%	10	0	0	0
Gout	United Kingdom	Females	UK Meta Analysis	Sex	20-40%	15	0	0	0
Gout	United Kingdom	Females	UK Meta Analysis	Sex	20-40%	20	0	0	0.01
Gout	United Kingdom	Females	UK Meta Analysis	Sex	20-40%	25	0.02	0.01	0.03
Gout	United Kingdom	Females	UK Meta Analysis	Sex	20-40%	30	0.05	0.03	0.08
Gout	United Kingdom	Females	UK Meta Analysis	Sex	20-40%	35	0.1	0.07	0.14
Gout	United Kingdom	Females	UK Meta Analysis	Sex	20-40%	40	0.17	0.11	0.23
Gout	United Kingdom	Females	UK Meta Analysis	Sex	20-40%	45	0.26	0.19	0.35
Gout	United Kingdom	Females	UK Meta Analysis	Sex	20-40%	50	0.4	0.27	0.55
Gout	United Kingdom	Females	UK Meta Analysis	Sex	20-40%	55	0.6	0.43	0.8
Gout	United Kingdom	Females	UK Meta Analysis	Sex	20-40%	60	0.89	0.65	1.2
Gout	United Kingdom	Females	UK Meta Analysis	Sex	20-40%	65	1.3	0.98	1.74
Gout	United Kingdom	Females	UK Meta Analysis	Sex	20-40%	70	1.85	1.4	2.41
Gout	United Kingdom	Females	UK Meta Analysis	Sex	20-40%	75	2.47	1.91	3.14
Gout	United Kingdom	Females	UK Meta Analysis	Sex	20-40%	80	3.05	2.38	3.86
Gout	United Kingdom	Females	UK Meta Analysis	Sex	40-60%	5	0	0	0
Gout	United Kingdom	Females	UK Meta Analysis	Sex	40-60%	10	0	0	0
Gout	United Kingdom	Females	UK Meta Analysis	Sex	40-60%	15	0	0	0
Gout	United Kingdom	Females	UK Meta Analysis	Sex	40-60%	20	0.01	0	0.01
Gout	United Kingdom	Females	UK Meta Analysis	Sex	40-60%	25	0.03	0.01	0.05
Gout	United Kingdom	Females	UK Meta Analysis	Sex	40-60%	30	0.07	0.04	0.11
Gout	United Kingdom	Females	UK Meta Analysis	Sex	40-60%	35	0.14	0.1	0.19
Gout	United Kingdom	Females	UK Meta Analysis	Sex	40-60%	40	0.24	0.17	0.31
Gout	United Kingdom	Females	UK Meta Analysis	Sex	40-60%	45	0.37	0.27	0.47
Gout	United Kingdom	Females	UK Meta Analysis	Sex	40-60%	50	0.57	0.41	0.73
Gout	United Kingdom	Females	UK Meta Analysis	Sex	40-60%	55	0.86	0.65	1.07
Gout	United Kingdom	Females	UK Meta Analysis	Sex	40-60%	60	1.27	0.98	1.58
Gout	United Kingdom	Females	UK Meta Analysis	Sex	40-60%	65	1.85	1.49	2.28
Gout	United Kingdom	Females	UK Meta Analysis	Sex	40-60%	70	2.63	2.1	3.2
Gout	United Kingdom	Females	UK Meta Analysis	Sex	40-60%	75	3.49	2.85	4.16
Gout	United Kingdom	Females	UK Meta Analysis	Sex	40-60%	80	4.31	3.53	5.13
Gout	United Kingdom	Females	UK Meta Analysis	Sex	60-80%	5	0	0	0
Gout	United Kingdom	Females	UK Meta Analysis	Sex	60-80%	10	0	0	0
Gout	United Kingdom	Females	UK Meta Analysis	Sex	60-80%	15	0	0	0
Gout	United Kingdom	Females	UK Meta Analysis	Sex	60-80%	20	0.01	0	0.02
Gout	United Kingdom	Females	UK Meta Analysis	Sex	60-80%	25	0.04	0.02	0.06
Gout	United Kingdom	Females	UK Meta Analysis	Sex	60-80%	30	0.09	0.05	0.14
Gout	United Kingdom	Females	UK Meta Analysis	Sex	60-80%	35	0.18	0.12	0.25
Gout	United Kingdom	Females	UK Meta Analysis	Sex	60-80%	40	0.3	0.2	0.41
Gout	United Kingdom	Females	UK Meta Analysis	Sex	60-80%	45	0.48	0.34	0.63
Gout	United Kingdom	Females	UK Meta Analysis	Sex	60-80%	50	0.73	0.52	0.98
Gout	United Kingdom	Females	UK Meta Analysis	Sex	60-80%	55	1.1	0.81	1.43
Gout	United Kingdom	Females	UK Meta Analysis	Sex	60-80%	60	1.62	1.22	2.08
Gout	United Kingdom	Females	UK Meta Analysis	Sex	60-80%	65	2.36	1.81	2.97
Gout	United Kingdom	Females	UK Meta Analysis	Sex	60-80%	70	3.36	2.59	4.17
Gout	United Kingdom	Females	UK Meta Analysis	Sex	60-80%	75	4.46	3.5	5.47
Gout	United Kingdom	Females	UK Meta Analysis	Sex	60-80%	80	5.5	4.36	6.69
Gout	United Kingdom	Females	UK Meta Analysis	Sex	80-90%	5	0	0	0
Gout	United Kingdom	Females	UK Meta Analysis	Sex	80-90%	10	0	0	0
Gout	United Kingdom	Females	UK Meta Analysis	Sex	80-90%	15	0	0	0
Gout	United Kingdom	Females	UK Meta Analysis	Sex	80-90%	20	0.01	0	0.03
Gout	United Kingdom	Females	UK Meta Analysis	Sex	80-90%	25	0.05	0.03	0.08
Gout	United Kingdom	Females	UK Meta Analysis	Sex	80-90%	30	0.13	0.07	0.19
Gout	United Kingdom	Females	UK Meta Analysis	Sex	80-90%	35	0.25	0.17	0.34
Gout	United Kingdom	Females	UK Meta Analysis	Sex	80-90%	40	0.42	0.29	0.57
Gout	United Kingdom	Females	UK Meta Analysis	Sex	80-90%	45	0.66	0.47	0.87
Gout	United Kingdom	Females	UK Meta Analysis	Sex	80-90%	50	1	0.71	1.33
Gout	United Kingdom	Females	UK Meta Analysis	Sex	80-90%	55	1.51	1.11	1.98
Gout	United Kingdom	Females	UK Meta Analysis	Sex	80-90%	60	2.23	1.61	2.97
Gout	United Kingdom	Females	UK Meta Analysis	Sex	80-90%	65	3.24	2.43	4.17
Gout	United Kingdom	Females	UK Meta Analysis	Sex	80-90%	70	4.59	3.53	5.89
Gout	United Kingdom	Females	UK Meta Analysis	Sex	80-90%	75	6.08	4.73	7.61
Gout	United Kingdom	Females	UK Meta Analysis	Sex	80-90%	80	7.48	5.78	9.43
Gout	United Kingdom	Females	UK Meta Analysis	Sex	90-95%	5	0	0	0
Gout	United Kingdom	Females	UK Meta Analysis	Sex	90-95%	10	0	0	0
Gout	United Kingdom	Females	UK Meta Analysis	Sex	90-95%	15	0	0	0
Gout	United Kingdom	Females	UK Meta Analysis	Sex	90-95%	20	0.02	0	0.03
Gout	United Kingdom	Females	UK Meta Analysis	Sex	90-95%	25	0.07	0.03	0.11
Gout	United Kingdom	Females	UK Meta Analysis	Sex	90-95%	30	0.17	0.09	0.26
Gout	United Kingdom	Females	UK Meta Analysis	Sex	90-95%	35	0.32	0.21	0.45
Gout	United Kingdom	Females	UK Meta Analysis	Sex	90-95%	40	0.53	0.35	0.74
Gout	United Kingdom	Females	UK Meta Analysis	Sex	90-95%	45	0.84	0.59	1.13
Gout	United Kingdom	Females	UK Meta Analysis	Sex	90-95%	50	1.28	0.88	1.75
Gout	United Kingdom	Females	UK Meta Analysis	Sex	90-95%	55	1.92	1.4	2.52
Gout	United Kingdom	Females	UK Meta Analysis	Sex	90-95%	60	2.83	2.05	3.79
Gout	United Kingdom	Females	UK Meta Analysis	Sex	90-95%	65	4.11	3.12	5.45
Gout	United Kingdom	Females	UK Meta Analysis	Sex	90-95%	70	5.83	4.3	7.53
Gout	United Kingdom	Females	UK Meta Analysis	Sex	90-95%	75	7.69	5.88	9.73
Gout	United Kingdom	Females	UK Meta Analysis	Sex	90-95%	80	9.44	7.38	11.98
Gout	United Kingdom	Females	UK Meta Analysis	Sex	> 95%	5	0	0	0
Gout	United Kingdom	Females	UK Meta Analysis	Sex	> 95%	10	0	0	0
Gout	United Kingdom	Females	UK Meta Analysis	Sex	> 95%	15	0	0	0
Gout	United Kingdom	Females	UK Meta Analysis	Sex	> 95%	20	0.02	0	0.05
Gout	United Kingdom	Females	UK Meta Analysis	Sex	> 95%	25	0.1	0.05	0.16
Gout	United Kingdom	Females	UK Meta Analysis	Sex	> 95%	30	0.24	0.13	0.36
Gout	United Kingdom	Females	UK Meta Analysis	Sex	> 95%	35	0.45	0.3	0.64
Gout	United Kingdom	Females	UK Meta Analysis	Sex	> 95%	40	0.76	0.51	1.06
Gout	United Kingdom	Females	UK Meta Analysis	Sex	> 95%	45	1.2	0.85	1.62
Gout	United Kingdom	Females	UK Meta Analysis	Sex	> 95%	50	1.83	1.27	2.53
Gout	United Kingdom	Females	UK Meta Analysis	Sex	> 95%	55	2.74	1.97	3.64
Gout	United Kingdom	Females	UK Meta Analysis	Sex	> 95%	60	4.03	2.94	5.29
Gout	United Kingdom	Females	UK Meta Analysis	Sex	> 95%	65	5.84	4.36	7.48
Gout	United Kingdom	Females	UK Meta Analysis	Sex	> 95%	70	8.23	6.11	10.57
Gout	United Kingdom	Females	UK Meta Analysis	Sex	> 95%	75	10.82	8.26	13.31
Gout	United Kingdom	Females	UK Meta Analysis	Sex	> 95%	80	13.23	10.22	16.42
Epilepsy	United Kingdom	Males	UK Meta Analysis	Age	< 20%	5	0.42	0.12	0.91
Epilepsy	United Kingdom	Males	UK Meta Analysis	Age	< 20%	10	0.76	0.31	1.38
Epilepsy	United Kingdom	Males	UK Meta Analysis	Age	< 20%	15	1.06	0.57	1.79
Epilepsy	United Kingdom	Males	UK Meta Analysis	Age	< 20%	20	1.33	0.76	2.11
Epilepsy	United Kingdom	Males	UK Meta Analysis	Age	< 20%	25	1.55	0.94	2.35
Epilepsy	United Kingdom	Males	UK Meta Analysis	Age	< 20%	30	1.74	1.1	2.6
Epilepsy	United Kingdom	Males	UK Meta Analysis	Age	< 20%	35	1.92	1.25	2.73
Epilepsy	United Kingdom	Males	UK Meta Analysis	Age	< 20%	40	2.1	1.41	2.93
Epilepsy	United Kingdom	Males	UK Meta Analysis	Age	< 20%	45	2.27	1.56	3.06
Epilepsy	United Kingdom	Males	UK Meta Analysis	Age	< 20%	50	2.41	1.69	3.22
Epilepsy	United Kingdom	Males	UK Meta Analysis	Age	< 20%	55	2.53	1.82	3.34
Epilepsy	United Kingdom	Males	UK Meta Analysis	Age	< 20%	60	2.65	1.94	3.49
Epilepsy	United Kingdom	Males	UK Meta Analysis	Age	< 20%	65	2.76	2.05	3.61
Epilepsy	United Kingdom	Males	UK Meta Analysis	Age	< 20%	70	2.88	2.13	3.72
Epilepsy	United Kingdom	Males	UK Meta Analysis	Age	< 20%	75	2.99	2.27	3.84
Epilepsy	United Kingdom	Males	UK Meta Analysis	Age	< 20%	80	3.11	2.39	3.98
Epilepsy	United Kingdom	Males	UK Meta Analysis	Age	20-40%	5	0.49	0.14	1.03
Epilepsy	United Kingdom	Males	UK Meta Analysis	Age	20-40%	10	0.89	0.38	1.57
Epilepsy	United Kingdom	Males	UK Meta Analysis	Age	20-40%	15	1.25	0.61	2.04
Epilepsy	United Kingdom	Males	UK Meta Analysis	Age	20-40%	20	1.57	0.9	2.36
Epilepsy	United Kingdom	Males	UK Meta Analysis	Age	20-40%	25	1.83	1.09	2.65
Epilepsy	United Kingdom	Males	UK Meta Analysis	Age	20-40%	30	2.04	1.31	2.87
Epilepsy	United Kingdom	Males	UK Meta Analysis	Age	20-40%	35	2.24	1.49	3.05
Epilepsy	United Kingdom	Males	UK Meta Analysis	Age	20-40%	40	2.44	1.67	3.25
Epilepsy	United Kingdom	Males	UK Meta Analysis	Age	20-40%	45	2.62	1.85	3.42
Epilepsy	United Kingdom	Males	UK Meta Analysis	Age	20-40%	50	2.77	2	3.57
Epilepsy	United Kingdom	Males	UK Meta Analysis	Age	20-40%	55	2.9	2.12	3.73
Epilepsy	United Kingdom	Males	UK Meta Analysis	Age	20-40%	60	3.03	2.24	3.86
Epilepsy	United Kingdom	Males	UK Meta Analysis	Age	20-40%	65	3.15	2.35	4.02
Epilepsy	United Kingdom	Males	UK Meta Analysis	Age	20-40%	70	3.26	2.44	4.12
Epilepsy	United Kingdom	Males	UK Meta Analysis	Age	20-40%	75	3.38	2.57	4.23
Epilepsy	United Kingdom	Males	UK Meta Analysis	Age	20-40%	80	3.5	2.68	4.39
Epilepsy	United Kingdom	Males	UK Meta Analysis	Age	40-60%	5	0.35	0.13	0.57
Epilepsy	United Kingdom	Males	UK Meta Analysis	Age	40-60%	10	0.63	0.31	0.89
Epilepsy	United Kingdom	Males	UK Meta Analysis	Age	40-60%	15	0.89	0.52	1.19
Epilepsy	United Kingdom	Males	UK Meta Analysis	Age	40-60%	20	1.12	0.69	1.44
Epilepsy	United Kingdom	Males	UK Meta Analysis	Age	40-60%	25	1.31	0.84	1.63
Epilepsy	United Kingdom	Males	UK Meta Analysis	Age	40-60%	30	1.48	1	1.81
Epilepsy	United Kingdom	Males	UK Meta Analysis	Age	40-60%	35	1.64	1.15	1.99
Epilepsy	United Kingdom	Males	UK Meta Analysis	Age	40-60%	40	1.81	1.3	2.15
Epilepsy	United Kingdom	Males	UK Meta Analysis	Age	40-60%	45	1.98	1.46	2.32
Epilepsy	United Kingdom	Males	UK Meta Analysis	Age	40-60%	50	2.12	1.59	2.46
Epilepsy	United Kingdom	Males	UK Meta Analysis	Age	40-60%	55	2.24	1.71	2.59
Epilepsy	United Kingdom	Males	UK Meta Analysis	Age	40-60%	60	2.37	1.83	2.73
Epilepsy	United Kingdom	Males	UK Meta Analysis	Age	40-60%	65	2.5	1.94	2.87
Epilepsy	United Kingdom	Males	UK Meta Analysis	Age	40-60%	70	2.63	2.05	3
Epilepsy	United Kingdom	Males	UK Meta Analysis	Age	40-60%	75	2.76	2.16	3.11
Epilepsy	United Kingdom	Males	UK Meta Analysis	Age	40-60%	80	2.89	2.29	3.24
Epilepsy	United Kingdom	Males	UK Meta Analysis	Age	60-80%	5	0.43	0.13	0.89
Epilepsy	United Kingdom	Males	UK Meta Analysis	Age	60-80%	10	0.77	0.33	1.36
Epilepsy	United Kingdom	Males	UK Meta Analysis	Age	60-80%	15	1.08	0.54	1.75
Epilepsy	United Kingdom	Males	UK Meta Analysis	Age	60-80%	20	1.35	0.75	2.06
Epilepsy	United Kingdom	Males	UK Meta Analysis	Age	60-80%	25	1.59	0.94	2.35
Epilepsy	United Kingdom	Males	UK Meta Analysis	Age	60-80%	30	1.8	1.13	2.59
Epilepsy	United Kingdom	Males	UK Meta Analysis	Age	60-80%	35	1.99	1.31	2.82
Epilepsy	United Kingdom	Males	UK Meta Analysis	Age	60-80%	40	2.2	1.5	2.99
Epilepsy	United Kingdom	Males	UK Meta Analysis	Age	60-80%	45	2.39	1.65	3.18
Epilepsy	United Kingdom	Males	UK Meta Analysis	Age	60-80%	50	2.56	1.81	3.34
Epilepsy	United Kingdom	Males	UK Meta Analysis	Age	60-80%	55	2.71	1.94	3.5
Epilepsy	United Kingdom	Males	UK Meta Analysis	Age	60-80%	60	2.87	2.1	3.7
Epilepsy	United Kingdom	Males	UK Meta Analysis	Age	60-80%	65	3.02	2.26	3.85
Epilepsy	United Kingdom	Males	UK Meta Analysis	Age	60-80%	70	3.17	2.39	4.01
Epilepsy	United Kingdom	Males	UK Meta Analysis	Age	60-80%	75	3.33	2.55	4.16
Epilepsy	United Kingdom	Males	UK Meta Analysis	Age	60-80%	80	3.49	2.7	4.32
Epilepsy	United Kingdom	Males	UK Meta Analysis	Age	80-90%	5	0.58	0.16	1.44
Epilepsy	United Kingdom	Males	UK Meta Analysis	Age	80-90%	10	1.04	0.43	2.09
Epilepsy	United Kingdom	Males	UK Meta Analysis	Age	80-90%	15	1.46	0.73	2.61
Epilepsy	United Kingdom	Males	UK Meta Analysis	Age	80-90%	20	1.83	1.02	3.12
Epilepsy	United Kingdom	Males	UK Meta Analysis	Age	80-90%	25	2.14	1.27	3.44
Epilepsy	United Kingdom	Males	UK Meta Analysis	Age	80-90%	30	2.39	1.54	3.74
Epilepsy	United Kingdom	Males	UK Meta Analysis	Age	80-90%	35	2.63	1.78	3.98
Epilepsy	United Kingdom	Males	UK Meta Analysis	Age	80-90%	40	2.87	1.99	4.19
Epilepsy	United Kingdom	Males	UK Meta Analysis	Age	80-90%	45	3.1	2.15	4.49
Epilepsy	United Kingdom	Males	UK Meta Analysis	Age	80-90%	50	3.28	2.37	4.64
Epilepsy	United Kingdom	Males	UK Meta Analysis	Age	80-90%	55	3.45	2.51	4.82
Epilepsy	United Kingdom	Males	UK Meta Analysis	Age	80-90%	60	3.61	2.66	4.95
Epilepsy	United Kingdom	Males	UK Meta Analysis	Age	80-90%	65	3.76	2.81	5.12
Epilepsy	United Kingdom	Males	UK Meta Analysis	Age	80-90%	70	3.91	2.95	5.25
Epilepsy	United Kingdom	Males	UK Meta Analysis	Age	80-90%	75	4.06	3.07	5.46
Epilepsy	United Kingdom	Males	UK Meta Analysis	Age	80-90%	80	4.22	3.24	5.69
Epilepsy	United Kingdom	Males	UK Meta Analysis	Age	90-95%	5	0.52	0.09	1.82
Epilepsy	United Kingdom	Males	UK Meta Analysis	Age	90-95%	10	0.94	0.27	2.48
Epilepsy	United Kingdom	Males	UK Meta Analysis	Age	90-95%	15	1.32	0.55	3.05
Epilepsy	United Kingdom	Males	UK Meta Analysis	Age	90-95%	20	1.65	0.84	3.48
Epilepsy	United Kingdom	Males	UK Meta Analysis	Age	90-95%	25	1.93	1.05	3.84
Epilepsy	United Kingdom	Males	UK Meta Analysis	Age	90-95%	30	2.17	1.25	4.15
Epilepsy	United Kingdom	Males	UK Meta Analysis	Age	90-95%	35	2.39	1.47	4.36
Epilepsy	United Kingdom	Males	UK Meta Analysis	Age	90-95%	40	2.62	1.71	4.63
Epilepsy	United Kingdom	Males	UK Meta Analysis	Age	90-95%	45	2.84	1.95	4.82
Epilepsy	United Kingdom	Males	UK Meta Analysis	Age	90-95%	50	3.02	2.13	4.99
Epilepsy	United Kingdom	Males	UK Meta Analysis	Age	90-95%	55	3.18	2.29	5.17
Epilepsy	United Kingdom	Males	UK Meta Analysis	Age	90-95%	60	3.34	2.39	5.35
Epilepsy	United Kingdom	Males	UK Meta Analysis	Age	90-95%	65	3.5	2.57	5.56
Epilepsy	United Kingdom	Males	UK Meta Analysis	Age	90-95%	70	3.65	2.7	5.71
Epilepsy	United Kingdom	Males	UK Meta Analysis	Age	90-95%	75	3.8	2.82	5.92
Epilepsy	United Kingdom	Males	UK Meta Analysis	Age	90-95%	80	3.96	3.02	6.05
Epilepsy	United Kingdom	Males	UK Meta Analysis	Age	> 95%	5	0.42	0.07	1.68
Epilepsy	United Kingdom	Males	UK Meta Analysis	Age	> 95%	10	0.77	0.24	2.42
Epilepsy	United Kingdom	Males	UK Meta Analysis	Age	> 95%	15	1.08	0.44	2.95
Epilepsy	United Kingdom	Males	UK Meta Analysis	Age	> 95%	20	1.35	0.66	3.32
Epilepsy	United Kingdom	Males	UK Meta Analysis	Age	> 95%	25	1.59	0.85	3.59
Epilepsy	United Kingdom	Males	UK Meta Analysis	Age	> 95%	30	1.81	1.03	3.89
Epilepsy	United Kingdom	Males	UK Meta Analysis	Age	> 95%	35	2.02	1.23	4.21
Epilepsy	United Kingdom	Males	UK Meta Analysis	Age	> 95%	40	2.25	1.5	4.44
Epilepsy	United Kingdom	Males	UK Meta Analysis	Age	> 95%	45	2.47	1.69	4.61
Epilepsy	United Kingdom	Males	UK Meta Analysis	Age	> 95%	50	2.67	1.9	4.84
Epilepsy	United Kingdom	Males	UK Meta Analysis	Age	> 95%	55	2.86	2.04	5.03
Epilepsy	United Kingdom	Males	UK Meta Analysis	Age	> 95%	60	3.05	2.25	5.18
Epilepsy	United Kingdom	Males	UK Meta Analysis	Age	> 95%	65	3.25	2.41	5.43
Epilepsy	United Kingdom	Males	UK Meta Analysis	Age	> 95%	70	3.45	2.59	5.66
Epilepsy	United Kingdom	Males	UK Meta Analysis	Age	> 95%	75	3.66	2.8	5.9
Epilepsy	United Kingdom	Males	UK Meta Analysis	Age	> 95%	80	3.87	2.98	6.15
Epilepsy	United Kingdom	Females	UK Meta Analysis	Age	< 20%	5	0.41	0.12	0.9
Epilepsy	United Kingdom	Females	UK Meta Analysis	Age	< 20%	10	0.74	0.32	1.35
Epilepsy	United Kingdom	Females	UK Meta Analysis	Age	< 20%	15	1.03	0.52	1.71
Epilepsy	United Kingdom	Females	UK Meta Analysis	Age	< 20%	20	1.27	0.73	2
Epilepsy	United Kingdom	Females	UK Meta Analysis	Age	< 20%	25	1.48	0.91	2.2
Epilepsy	United Kingdom	Females	UK Meta Analysis	Age	< 20%	30	1.65	1.05	2.39
Epilepsy	United Kingdom	Females	UK Meta Analysis	Age	< 20%	35	1.82	1.23	2.56
Epilepsy	United Kingdom	Females	UK Meta Analysis	Age	< 20%	40	1.98	1.37	2.73
Epilepsy	United Kingdom	Females	UK Meta Analysis	Age	< 20%	45	2.14	1.52	2.9
Epilepsy	United Kingdom	Females	UK Meta Analysis	Age	< 20%	50	2.27	1.64	3.03
Epilepsy	United Kingdom	Females	UK Meta Analysis	Age	< 20%	55	2.39	1.76	3.17
Epilepsy	United Kingdom	Females	UK Meta Analysis	Age	< 20%	60	2.51	1.86	3.31
Epilepsy	United Kingdom	Females	UK Meta Analysis	Age	< 20%	65	2.63	1.95	3.4
Epilepsy	United Kingdom	Females	UK Meta Analysis	Age	< 20%	70	2.75	2.06	3.55
Epilepsy	United Kingdom	Females	UK Meta Analysis	Age	< 20%	75	2.87	2.22	3.67
Epilepsy	United Kingdom	Females	UK Meta Analysis	Age	< 20%	80	3	2.32	3.81
Epilepsy	United Kingdom	Females	UK Meta Analysis	Age	20-40%	5	0.48	0.15	1.1
Epilepsy	United Kingdom	Females	UK Meta Analysis	Age	20-40%	10	0.87	0.38	1.54
Epilepsy	United Kingdom	Females	UK Meta Analysis	Age	20-40%	15	1.22	0.61	1.93
Epilepsy	United Kingdom	Females	UK Meta Analysis	Age	20-40%	20	1.5	0.85	2.22
Epilepsy	United Kingdom	Females	UK Meta Analysis	Age	20-40%	25	1.74	1.06	2.49
Epilepsy	United Kingdom	Females	UK Meta Analysis	Age	20-40%	30	1.94	1.23	2.71
Epilepsy	United Kingdom	Females	UK Meta Analysis	Age	20-40%	35	2.12	1.42	2.88
Epilepsy	United Kingdom	Females	UK Meta Analysis	Age	20-40%	40	2.31	1.57	3.11
Epilepsy	United Kingdom	Females	UK Meta Analysis	Age	20-40%	45	2.47	1.76	3.25
Epilepsy	United Kingdom	Females	UK Meta Analysis	Age	20-40%	50	2.62	1.88	3.42
Epilepsy	United Kingdom	Females	UK Meta Analysis	Age	20-40%	55	2.74	2	3.55
Epilepsy	United Kingdom	Females	UK Meta Analysis	Age	20-40%	60	2.87	2.12	3.71
Epilepsy	United Kingdom	Females	UK Meta Analysis	Age	20-40%	65	2.99	2.24	3.82
Epilepsy	United Kingdom	Females	UK Meta Analysis	Age	20-40%	70	3.11	2.35	3.93
Epilepsy	United Kingdom	Females	UK Meta Analysis	Age	20-40%	75	3.24	2.47	4.04
Epilepsy	United Kingdom	Females	UK Meta Analysis	Age	20-40%	80	3.37	2.6	4.16
Epilepsy	United Kingdom	Females	UK Meta Analysis	Age	40-60%	5	0.34	0.13	0.57
Epilepsy	United Kingdom	Females	UK Meta Analysis	Age	40-60%	10	0.62	0.33	0.89
Epilepsy	United Kingdom	Females	UK Meta Analysis	Age	40-60%	15	0.86	0.5	1.17
Epilepsy	United Kingdom	Females	UK Meta Analysis	Age	40-60%	20	1.07	0.66	1.39
Epilepsy	United Kingdom	Females	UK Meta Analysis	Age	40-60%	25	1.25	0.81	1.57
Epilepsy	United Kingdom	Females	UK Meta Analysis	Age	40-60%	30	1.4	0.95	1.75
Epilepsy	United Kingdom	Females	UK Meta Analysis	Age	40-60%	35	1.55	1.08	1.87
Epilepsy	United Kingdom	Females	UK Meta Analysis	Age	40-60%	40	1.71	1.22	2.04
Epilepsy	United Kingdom	Females	UK Meta Analysis	Age	40-60%	45	1.86	1.36	2.22
Epilepsy	United Kingdom	Females	UK Meta Analysis	Age	40-60%	50	1.99	1.48	2.35
Epilepsy	United Kingdom	Females	UK Meta Analysis	Age	40-60%	55	2.12	1.59	2.48
Epilepsy	United Kingdom	Females	UK Meta Analysis	Age	40-60%	60	2.25	1.72	2.62
Epilepsy	United Kingdom	Females	UK Meta Analysis	Age	40-60%	65	2.38	1.84	2.74
Epilepsy	United Kingdom	Females	UK Meta Analysis	Age	40-60%	70	2.51	1.99	2.86
Epilepsy	United Kingdom	Females	UK Meta Analysis	Age	40-60%	75	2.65	2.09	2.99
Epilepsy	United Kingdom	Females	UK Meta Analysis	Age	40-60%	80	2.8	2.24	3.16
Epilepsy	United Kingdom	Females	UK Meta Analysis	Age	60-80%	5	0.41	0.11	0.92
Epilepsy	United Kingdom	Females	UK Meta Analysis	Age	60-80%	10	0.75	0.32	1.33
Epilepsy	United Kingdom	Females	UK Meta Analysis	Age	60-80%	15	1.05	0.54	1.69
Epilepsy	United Kingdom	Females	UK Meta Analysis	Age	60-80%	20	1.3	0.74	2
Epilepsy	United Kingdom	Females	UK Meta Analysis	Age	60-80%	25	1.51	0.9	2.22
Epilepsy	United Kingdom	Females	UK Meta Analysis	Age	60-80%	30	1.7	1.07	2.47
Epilepsy	United Kingdom	Females	UK Meta Analysis	Age	60-80%	35	1.88	1.23	2.67
Epilepsy	United Kingdom	Females	UK Meta Analysis	Age	60-80%	40	2.07	1.4	2.84
Epilepsy	United Kingdom	Females	UK Meta Analysis	Age	60-80%	45	2.25	1.56	3.05
Epilepsy	United Kingdom	Females	UK Meta Analysis	Age	60-80%	50	2.41	1.73	3.21
Epilepsy	United Kingdom	Females	UK Meta Analysis	Age	60-80%	55	2.56	1.87	3.37
Epilepsy	United Kingdom	Females	UK Meta Analysis	Age	60-80%	60	2.72	2.02	3.54
Epilepsy	United Kingdom	Females	UK Meta Analysis	Age	60-80%	65	2.88	2.15	3.71
Epilepsy	United Kingdom	Females	UK Meta Analysis	Age	60-80%	70	3.04	2.29	3.88
Epilepsy	United Kingdom	Females	UK Meta Analysis	Age	60-80%	75	3.2	2.43	4.04
Epilepsy	United Kingdom	Females	UK Meta Analysis	Age	60-80%	80	3.37	2.58	4.22
Epilepsy	United Kingdom	Females	UK Meta Analysis	Age	80-90%	5	0.56	0.15	1.36
Epilepsy	United Kingdom	Females	UK Meta Analysis	Age	80-90%	10	1.02	0.41	2.06
Epilepsy	United Kingdom	Females	UK Meta Analysis	Age	80-90%	15	1.42	0.69	2.62
Epilepsy	United Kingdom	Females	UK Meta Analysis	Age	80-90%	20	1.75	0.95	3.07
Epilepsy	United Kingdom	Females	UK Meta Analysis	Age	80-90%	25	2.03	1.19	3.33
Epilepsy	United Kingdom	Females	UK Meta Analysis	Age	80-90%	30	2.27	1.42	3.54
Epilepsy	United Kingdom	Females	UK Meta Analysis	Age	80-90%	35	2.49	1.64	3.79
Epilepsy	United Kingdom	Females	UK Meta Analysis	Age	80-90%	40	2.71	1.86	4.02
Epilepsy	United Kingdom	Females	UK Meta Analysis	Age	80-90%	45	2.92	2.03	4.23
Epilepsy	United Kingdom	Females	UK Meta Analysis	Age	80-90%	50	3.1	2.2	4.41
Epilepsy	United Kingdom	Females	UK Meta Analysis	Age	80-90%	55	3.26	2.38	4.59
Epilepsy	United Kingdom	Females	UK Meta Analysis	Age	80-90%	60	3.42	2.52	4.73
Epilepsy	United Kingdom	Females	UK Meta Analysis	Age	80-90%	65	3.58	2.67	4.91
Epilepsy	United Kingdom	Females	UK Meta Analysis	Age	80-90%	70	3.73	2.82	5.08
Epilepsy	United Kingdom	Females	UK Meta Analysis	Age	80-90%	75	3.89	2.96	5.24
Epilepsy	United Kingdom	Females	UK Meta Analysis	Age	80-90%	80	4.06	3.11	5.42
Epilepsy	United Kingdom	Females	UK Meta Analysis	Age	90-95%	5	0.5	0.11	1.67
Epilepsy	United Kingdom	Females	UK Meta Analysis	Age	90-95%	10	0.91	0.34	2.4
Epilepsy	United Kingdom	Females	UK Meta Analysis	Age	90-95%	15	1.28	0.57	2.92
Epilepsy	United Kingdom	Females	UK Meta Analysis	Age	90-95%	20	1.58	0.79	3.29
Epilepsy	United Kingdom	Females	UK Meta Analysis	Age	90-95%	25	1.84	0.98	3.64
Epilepsy	United Kingdom	Females	UK Meta Analysis	Age	90-95%	30	2.06	1.15	3.85
Epilepsy	United Kingdom	Females	UK Meta Analysis	Age	90-95%	35	2.26	1.34	4.04
Epilepsy	United Kingdom	Females	UK Meta Analysis	Age	90-95%	40	2.48	1.56	4.31
Epilepsy	United Kingdom	Females	UK Meta Analysis	Age	90-95%	45	2.68	1.71	4.5
Epilepsy	United Kingdom	Females	UK Meta Analysis	Age	90-95%	50	2.85	1.89	4.7
Epilepsy	United Kingdom	Females	UK Meta Analysis	Age	90-95%	55	3.01	2.04	4.85
Epilepsy	United Kingdom	Females	UK Meta Analysis	Age	90-95%	60	3.17	2.19	5.03
Epilepsy	United Kingdom	Females	UK Meta Analysis	Age	90-95%	65	3.33	2.34	5.19
Epilepsy	United Kingdom	Females	UK Meta Analysis	Age	90-95%	70	3.49	2.47	5.37
Epilepsy	United Kingdom	Females	UK Meta Analysis	Age	90-95%	75	3.65	2.66	5.54
Epilepsy	United Kingdom	Females	UK Meta Analysis	Age	90-95%	80	3.82	2.81	5.79
Epilepsy	United Kingdom	Females	UK Meta Analysis	Age	> 95%	5	0.41	0.08	1.7
Epilepsy	United Kingdom	Females	UK Meta Analysis	Age	> 95%	10	0.75	0.22	2.37
Epilepsy	United Kingdom	Females	UK Meta Analysis	Age	> 95%	15	1.04	0.4	2.98
Epilepsy	United Kingdom	Females	UK Meta Analysis	Age	> 95%	20	1.29	0.6	3.27
Epilepsy	United Kingdom	Females	UK Meta Analysis	Age	> 95%	25	1.51	0.77	3.61
Epilepsy	United Kingdom	Females	UK Meta Analysis	Age	> 95%	30	1.71	0.93	3.8
Epilepsy	United Kingdom	Females	UK Meta Analysis	Age	> 95%	35	1.91	1.11	3.97
Epilepsy	United Kingdom	Females	UK Meta Analysis	Age	> 95%	40	2.12	1.32	4.23
Epilepsy	United Kingdom	Females	UK Meta Analysis	Age	> 95%	45	2.33	1.53	4.43
Epilepsy	United Kingdom	Females	UK Meta Analysis	Age	> 95%	50	2.52	1.71	4.73
Epilepsy	United Kingdom	Females	UK Meta Analysis	Age	> 95%	55	2.7	1.9	4.9
Epilepsy	United Kingdom	Females	UK Meta Analysis	Age	> 95%	60	2.9	2.11	5.16
Epilepsy	United Kingdom	Females	UK Meta Analysis	Age	> 95%	65	3.1	2.29	5.29
Epilepsy	United Kingdom	Females	UK Meta Analysis	Age	> 95%	70	3.31	2.49	5.6
Epilepsy	United Kingdom	Females	UK Meta Analysis	Age	> 95%	75	3.53	2.67	5.8
Epilepsy	United Kingdom	Females	UK Meta Analysis	Age	> 95%	80	3.76	2.88	6.11
Colorectal Cancer	United Kingdom	Males	UK Meta Analysis	None	< 20%	5	0	0	0
Colorectal Cancer	United Kingdom	Males	UK Meta Analysis	None	< 20%	10	0	0	0
Colorectal Cancer	United Kingdom	Males	UK Meta Analysis	None	< 20%	15	0	0	0
Colorectal Cancer	United Kingdom	Males	UK Meta Analysis	None	< 20%	20	0	0	0
Colorectal Cancer	United Kingdom	Males	UK Meta Analysis	None	< 20%	25	0	0	0
Colorectal Cancer	United Kingdom	Males	UK Meta Analysis	None	< 20%	30	0.01	0.01	0.01
Colorectal Cancer	United Kingdom	Males	UK Meta Analysis	None	< 20%	35	0.03	0.02	0.03
Colorectal Cancer	United Kingdom	Males	UK Meta Analysis	None	< 20%	40	0.05	0.04	0.06
Colorectal Cancer	United Kingdom	Males	UK Meta Analysis	None	< 20%	45	0.09	0.07	0.11
Colorectal Cancer	United Kingdom	Males	UK Meta Analysis	None	< 20%	50	0.17	0.13	0.2
Colorectal Cancer	United Kingdom	Males	UK Meta Analysis	None	< 20%	55	0.31	0.24	0.38
Colorectal Cancer	United Kingdom	Males	UK Meta Analysis	None	< 20%	60	0.55	0.44	0.66
Colorectal Cancer	United Kingdom	Males	UK Meta Analysis	None	< 20%	65	0.95	0.76	1.15
Colorectal Cancer	United Kingdom	Males	UK Meta Analysis	None	< 20%	70	1.51	1.24	1.84
Colorectal Cancer	United Kingdom	Males	UK Meta Analysis	None	< 20%	75	2.25	1.84	2.7
Colorectal Cancer	United Kingdom	Males	UK Meta Analysis	None	< 20%	80	3.1	2.55	3.69
Colorectal Cancer	United Kingdom	Males	UK Meta Analysis	None	20-40%	5	0	0	0
Colorectal Cancer	United Kingdom	Males	UK Meta Analysis	None	20-40%	10	0	0	0
Colorectal Cancer	United Kingdom	Males	UK Meta Analysis	None	20-40%	15	0	0	0
Colorectal Cancer	United Kingdom	Males	UK Meta Analysis	None	20-40%	20	0	0	0
Colorectal Cancer	United Kingdom	Males	UK Meta Analysis	None	20-40%	25	0.01	0	0.01
Colorectal Cancer	United Kingdom	Males	UK Meta Analysis	None	20-40%	30	0.02	0.01	0.02
Colorectal Cancer	United Kingdom	Males	UK Meta Analysis	None	20-40%	35	0.04	0.03	0.04
Colorectal Cancer	United Kingdom	Males	UK Meta Analysis	None	20-40%	40	0.07	0.06	0.09
Colorectal Cancer	United Kingdom	Males	UK Meta Analysis	None	20-40%	45	0.13	0.11	0.16
Colorectal Cancer	United Kingdom	Males	UK Meta Analysis	None	20-40%	50	0.24	0.19	0.29
Colorectal Cancer	United Kingdom	Males	UK Meta Analysis	None	20-40%	55	0.45	0.36	0.54
Colorectal Cancer	United Kingdom	Males	UK Meta Analysis	None	20-40%	60	0.79	0.65	0.95
Colorectal Cancer	United Kingdom	Males	UK Meta Analysis	None	20-40%	65	1.37	1.12	1.67
Colorectal Cancer	United Kingdom	Males	UK Meta Analysis	None	20-40%	70	2.19	1.83	2.63
Colorectal Cancer	United Kingdom	Males	UK Meta Analysis	None	20-40%	75	3.24	2.73	3.85
Colorectal Cancer	United Kingdom	Males	UK Meta Analysis	None	20-40%	80	4.46	3.77	5.2
Colorectal Cancer	United Kingdom	Males	UK Meta Analysis	None	40-60%	5	0	0	0
Colorectal Cancer	United Kingdom	Males	UK Meta Analysis	None	40-60%	10	0	0	0
Colorectal Cancer	United Kingdom	Males	UK Meta Analysis	None	40-60%	15	0	0	0
Colorectal Cancer	United Kingdom	Males	UK Meta Analysis	None	40-60%	20	0	0	0
Colorectal Cancer	United Kingdom	Males	UK Meta Analysis	None	40-60%	25	0.01	0.01	0.01
Colorectal Cancer	United Kingdom	Males	UK Meta Analysis	None	40-60%	30	0.02	0.02	0.02
Colorectal Cancer	United Kingdom	Males	UK Meta Analysis	None	40-60%	35	0.05	0.04	0.06
Colorectal Cancer	United Kingdom	Males	UK Meta Analysis	None	40-60%	40	0.1	0.08	0.11
Colorectal Cancer	United Kingdom	Males	UK Meta Analysis	None	40-60%	45	0.18	0.15	0.2
Colorectal Cancer	United Kingdom	Males	UK Meta Analysis	None	40-60%	50	0.32	0.27	0.37
Colorectal Cancer	United Kingdom	Males	UK Meta Analysis	None	40-60%	55	0.6	0.5	0.7
Colorectal Cancer	United Kingdom	Males	UK Meta Analysis	None	40-60%	60	1.07	0.9	1.24
Colorectal Cancer	United Kingdom	Males	UK Meta Analysis	None	40-60%	65	1.85	1.58	2.13
Colorectal Cancer	United Kingdom	Males	UK Meta Analysis	None	40-60%	70	2.93	2.52	3.33
Colorectal Cancer	United Kingdom	Males	UK Meta Analysis	None	40-60%	75	4.33	3.77	4.9
Colorectal Cancer	United Kingdom	Males	UK Meta Analysis	None	40-60%	80	5.95	5.24	6.65
Colorectal Cancer	United Kingdom	Males	UK Meta Analysis	None	60-80%	5	0	0	0
Colorectal Cancer	United Kingdom	Males	UK Meta Analysis	None	60-80%	10	0	0	0
Colorectal Cancer	United Kingdom	Males	UK Meta Analysis	None	60-80%	15	0	0	0
Colorectal Cancer	United Kingdom	Males	UK Meta Analysis	None	60-80%	20	0	0	0
Colorectal Cancer	United Kingdom	Males	UK Meta Analysis	None	60-80%	25	0.01	0.01	0.01
Colorectal Cancer	United Kingdom	Males	UK Meta Analysis	None	60-80%	30	0.02	0.02	0.03
Colorectal Cancer	United Kingdom	Males	UK Meta Analysis	None	60-80%	35	0.06	0.05	0.07
Colorectal Cancer	United Kingdom	Males	UK Meta Analysis	None	60-80%	40	0.11	0.1	0.13
Colorectal Cancer	United Kingdom	Males	UK Meta Analysis	None	60-80%	45	0.21	0.17	0.24
Colorectal Cancer	United Kingdom	Males	UK Meta Analysis	None	60-80%	50	0.37	0.31	0.45
Colorectal Cancer	United Kingdom	Males	UK Meta Analysis	None	60-80%	55	0.7	0.57	0.83
Colorectal Cancer	United Kingdom	Males	UK Meta Analysis	None	60-80%	60	1.24	1.03	1.49
Colorectal Cancer	United Kingdom	Males	UK Meta Analysis	None	60-80%	65	2.15	1.78	2.53
Colorectal Cancer	United Kingdom	Males	UK Meta Analysis	None	60-80%	70	3.4	2.84	3.94
Colorectal Cancer	United Kingdom	Males	UK Meta Analysis	None	60-80%	75	5.02	4.28	5.82
Colorectal Cancer	United Kingdom	Males	UK Meta Analysis	None	60-80%	80	6.89	5.95	7.92
Colorectal Cancer	United Kingdom	Males	UK Meta Analysis	None	80-90%	5	0	0	0
Colorectal Cancer	United Kingdom	Males	UK Meta Analysis	None	80-90%	10	0	0	0
Colorectal Cancer	United Kingdom	Males	UK Meta Analysis	None	80-90%	15	0	0	0
Colorectal Cancer	United Kingdom	Males	UK Meta Analysis	None	80-90%	20	0	0	0
Colorectal Cancer	United Kingdom	Males	UK Meta Analysis	None	80-90%	25	0.01	0.01	0.01
Colorectal Cancer	United Kingdom	Males	UK Meta Analysis	None	80-90%	30	0.03	0.02	0.04
Colorectal Cancer	United Kingdom	Males	UK Meta Analysis	None	80-90%	35	0.07	0.06	0.08
Colorectal Cancer	United Kingdom	Males	UK Meta Analysis	None	80-90%	40	0.13	0.11	0.16
Colorectal Cancer	United Kingdom	Males	UK Meta Analysis	None	80-90%	45	0.24	0.2	0.29
Colorectal Cancer	United Kingdom	Males	UK Meta Analysis	None	80-90%	50	0.44	0.36	0.52
Colorectal Cancer	United Kingdom	Males	UK Meta Analysis	None	80-90%	55	0.82	0.67	0.98
Colorectal Cancer	United Kingdom	Males	UK Meta Analysis	None	80-90%	60	1.45	1.19	1.74
Colorectal Cancer	United Kingdom	Males	UK Meta Analysis	None	80-90%	65	2.51	2.07	3
Colorectal Cancer	United Kingdom	Males	UK Meta Analysis	None	80-90%	70	3.97	3.29	4.67
Colorectal Cancer	United Kingdom	Males	UK Meta Analysis	None	80-90%	75	5.85	4.92	6.87
Colorectal Cancer	United Kingdom	Males	UK Meta Analysis	None	80-90%	80	8.01	6.79	9.32
Colorectal Cancer	United Kingdom	Males	UK Meta Analysis	None	90-95%	5	0	0	0
Colorectal Cancer	United Kingdom	Males	UK Meta Analysis	None	90-95%	10	0	0	0
Colorectal Cancer	United Kingdom	Males	UK Meta Analysis	None	90-95%	15	0	0	0
Colorectal Cancer	United Kingdom	Males	UK Meta Analysis	None	90-95%	20	0	0	0
Colorectal Cancer	United Kingdom	Males	UK Meta Analysis	None	90-95%	25	0.01	0.01	0.01
Colorectal Cancer	United Kingdom	Males	UK Meta Analysis	None	90-95%	30	0.03	0.02	0.03
Colorectal Cancer	United Kingdom	Males	UK Meta Analysis	None	90-95%	35	0.07	0.05	0.08
Colorectal Cancer	United Kingdom	Males	UK Meta Analysis	None	90-95%	40	0.13	0.1	0.16
Colorectal Cancer	United Kingdom	Males	UK Meta Analysis	None	90-95%	45	0.24	0.19	0.29
Colorectal Cancer	United Kingdom	Males	UK Meta Analysis	None	90-95%	50	0.43	0.34	0.53
Colorectal Cancer	United Kingdom	Males	UK Meta Analysis	None	90-95%	55	0.8	0.63	0.98
Colorectal Cancer	United Kingdom	Males	UK Meta Analysis	None	90-95%	60	1.42	1.14	1.74
Colorectal Cancer	United Kingdom	Males	UK Meta Analysis	None	90-95%	65	2.45	1.96	3
Colorectal Cancer	United Kingdom	Males	UK Meta Analysis	None	90-95%	70	3.88	3.11	4.75
Colorectal Cancer	United Kingdom	Males	UK Meta Analysis	None	90-95%	75	5.72	4.65	6.96
Colorectal Cancer	United Kingdom	Males	UK Meta Analysis	None	90-95%	80	7.83	6.4	9.45
Colorectal Cancer	United Kingdom	Males	UK Meta Analysis	None	> 95%	5	0	0	0
Colorectal Cancer	United Kingdom	Males	UK Meta Analysis	None	> 95%	10	0	0	0
Colorectal Cancer	United Kingdom	Males	UK Meta Analysis	None	> 95%	15	0	0	0
Colorectal Cancer	United Kingdom	Males	UK Meta Analysis	None	> 95%	20	0.01	0	0.01
Colorectal Cancer	United Kingdom	Males	UK Meta Analysis	None	> 95%	25	0.01	0.01	0.02
Colorectal Cancer	United Kingdom	Males	UK Meta Analysis	None	> 95%	30	0.04	0.03	0.05
Colorectal Cancer	United Kingdom	Males	UK Meta Analysis	None	> 95%	35	0.09	0.07	0.11
Colorectal Cancer	United Kingdom	Males	UK Meta Analysis	None	> 95%	40	0.18	0.15	0.21
Colorectal Cancer	United Kingdom	Males	UK Meta Analysis	None	> 95%	45	0.33	0.27	0.4
Colorectal Cancer	United Kingdom	Males	UK Meta Analysis	None	> 95%	50	0.59	0.47	0.72
Colorectal Cancer	United Kingdom	Males	UK Meta Analysis	None	> 95%	55	1.09	0.87	1.34
Colorectal Cancer	United Kingdom	Males	UK Meta Analysis	None	> 95%	60	1.94	1.56	2.43
Colorectal Cancer	United Kingdom	Males	UK Meta Analysis	None	> 95%	65	3.34	2.71	4.05
Colorectal Cancer	United Kingdom	Males	UK Meta Analysis	None	> 95%	70	5.28	4.34	6.35
Colorectal Cancer	United Kingdom	Males	UK Meta Analysis	None	> 95%	75	7.75	6.46	9.3
Colorectal Cancer	United Kingdom	Males	UK Meta Analysis	None	> 95%	80	10.56	8.82	12.58
Colorectal Cancer	United Kingdom	Females	UK Meta Analysis	None	< 20%	5	0	0	0
Colorectal Cancer	United Kingdom	Females	UK Meta Analysis	None	< 20%	10	0	0	0
Colorectal Cancer	United Kingdom	Females	UK Meta Analysis	None	< 20%	15	0	0	0
Colorectal Cancer	United Kingdom	Females	UK Meta Analysis	None	< 20%	20	0	0	0
Colorectal Cancer	United Kingdom	Females	UK Meta Analysis	None	< 20%	25	0	0	0
Colorectal Cancer	United Kingdom	Females	UK Meta Analysis	None	< 20%	30	0.01	0.01	0.01
Colorectal Cancer	United Kingdom	Females	UK Meta Analysis	None	< 20%	35	0.02	0.02	0.03
Colorectal Cancer	United Kingdom	Females	UK Meta Analysis	None	< 20%	40	0.04	0.04	0.06
Colorectal Cancer	United Kingdom	Females	UK Meta Analysis	None	< 20%	45	0.08	0.07	0.1
Colorectal Cancer	United Kingdom	Females	UK Meta Analysis	None	< 20%	50	0.15	0.12	0.19
Colorectal Cancer	United Kingdom	Females	UK Meta Analysis	None	< 20%	55	0.27	0.22	0.33
Colorectal Cancer	United Kingdom	Females	UK Meta Analysis	None	< 20%	60	0.45	0.36	0.54
Colorectal Cancer	United Kingdom	Females	UK Meta Analysis	None	< 20%	65	0.71	0.58	0.85
Colorectal Cancer	United Kingdom	Females	UK Meta Analysis	None	< 20%	70	1.07	0.9	1.29
Colorectal Cancer	United Kingdom	Females	UK Meta Analysis	None	< 20%	75	1.57	1.32	1.86
Colorectal Cancer	United Kingdom	Females	UK Meta Analysis	None	< 20%	80	2.21	1.87	2.61
Colorectal Cancer	United Kingdom	Females	UK Meta Analysis	None	20-40%	5	0	0	0
Colorectal Cancer	United Kingdom	Females	UK Meta Analysis	None	20-40%	10	0	0	0
Colorectal Cancer	United Kingdom	Females	UK Meta Analysis	None	20-40%	15	0	0	0
Colorectal Cancer	United Kingdom	Females	UK Meta Analysis	None	20-40%	20	0	0	0
Colorectal Cancer	United Kingdom	Females	UK Meta Analysis	None	20-40%	25	0.01	0	0.01
Colorectal Cancer	United Kingdom	Females	UK Meta Analysis	None	20-40%	30	0.01	0.01	0.02
Colorectal Cancer	United Kingdom	Females	UK Meta Analysis	None	20-40%	35	0.03	0.02	0.04
Colorectal Cancer	United Kingdom	Females	UK Meta Analysis	None	20-40%	40	0.06	0.05	0.08
Colorectal Cancer	United Kingdom	Females	UK Meta Analysis	None	20-40%	45	0.12	0.1	0.15
Colorectal Cancer	United Kingdom	Females	UK Meta Analysis	None	20-40%	50	0.22	0.18	0.26
Colorectal Cancer	United Kingdom	Females	UK Meta Analysis	None	20-40%	55	0.39	0.32	0.46
Colorectal Cancer	United Kingdom	Females	UK Meta Analysis	None	20-40%	60	0.65	0.53	0.77
Colorectal Cancer	United Kingdom	Females	UK Meta Analysis	None	20-40%	65	1.02	0.87	1.21
Colorectal Cancer	United Kingdom	Females	UK Meta Analysis	None	20-40%	70	1.55	1.31	1.82
Colorectal Cancer	United Kingdom	Females	UK Meta Analysis	None	20-40%	75	2.27	1.95	2.66
Colorectal Cancer	United Kingdom	Females	UK Meta Analysis	None	20-40%	80	3.19	2.76	3.73
Colorectal Cancer	United Kingdom	Females	UK Meta Analysis	None	40-60%	5	0	0	0
Colorectal Cancer	United Kingdom	Females	UK Meta Analysis	None	40-60%	10	0	0	0
Colorectal Cancer	United Kingdom	Females	UK Meta Analysis	None	40-60%	15	0	0	0
Colorectal Cancer	United Kingdom	Females	UK Meta Analysis	None	40-60%	20	0	0	0
Colorectal Cancer	United Kingdom	Females	UK Meta Analysis	None	40-60%	25	0.01	0.01	0.01
Colorectal Cancer	United Kingdom	Females	UK Meta Analysis	None	40-60%	30	0.02	0.02	0.02
Colorectal Cancer	United Kingdom	Females	UK Meta Analysis	None	40-60%	35	0.04	0.04	0.05
Colorectal Cancer	United Kingdom	Females	UK Meta Analysis	None	40-60%	40	0.09	0.07	0.1
Colorectal Cancer	United Kingdom	Females	UK Meta Analysis	None	40-60%	45	0.16	0.14	0.19
Colorectal Cancer	United Kingdom	Females	UK Meta Analysis	None	40-60%	50	0.29	0.25	0.34
Colorectal Cancer	United Kingdom	Females	UK Meta Analysis	None	40-60%	55	0.52	0.44	0.6
Colorectal Cancer	United Kingdom	Females	UK Meta Analysis	None	40-60%	60	0.87	0.74	0.99
Colorectal Cancer	United Kingdom	Females	UK Meta Analysis	None	40-60%	65	1.37	1.2	1.55
Colorectal Cancer	United Kingdom	Females	UK Meta Analysis	None	40-60%	70	2.08	1.85	2.33
Colorectal Cancer	United Kingdom	Females	UK Meta Analysis	None	40-60%	75	3.04	2.74	3.38
Colorectal Cancer	United Kingdom	Females	UK Meta Analysis	None	40-60%	80	4.27	3.85	4.73
Colorectal Cancer	United Kingdom	Females	UK Meta Analysis	None	60-80%	5	0	0	0
Colorectal Cancer	United Kingdom	Females	UK Meta Analysis	None	60-80%	10	0	0	0
Colorectal Cancer	United Kingdom	Females	UK Meta Analysis	None	60-80%	15	0	0	0
Colorectal Cancer	United Kingdom	Females	UK Meta Analysis	None	60-80%	20	0	0	0
Colorectal Cancer	United Kingdom	Females	UK Meta Analysis	None	60-80%	25	0.01	0.01	0.01
Colorectal Cancer	United Kingdom	Females	UK Meta Analysis	None	60-80%	30	0.02	0.02	0.03
Colorectal Cancer	United Kingdom	Females	UK Meta Analysis	None	60-80%	35	0.05	0.04	0.06
Colorectal Cancer	United Kingdom	Females	UK Meta Analysis	None	60-80%	40	0.1	0.08	0.12
Colorectal Cancer	United Kingdom	Females	UK Meta Analysis	None	60-80%	45	0.19	0.16	0.23
Colorectal Cancer	United Kingdom	Females	UK Meta Analysis	None	60-80%	50	0.34	0.28	0.41
Colorectal Cancer	United Kingdom	Females	UK Meta Analysis	None	60-80%	55	0.6	0.51	0.71
Colorectal Cancer	United Kingdom	Females	UK Meta Analysis	None	60-80%	60	1.01	0.85	1.19
Colorectal Cancer	United Kingdom	Females	UK Meta Analysis	None	60-80%	65	1.6	1.36	1.87
Colorectal Cancer	United Kingdom	Females	UK Meta Analysis	None	60-80%	70	2.42	2.08	2.79
Colorectal Cancer	United Kingdom	Females	UK Meta Analysis	None	60-80%	75	3.53	3.08	4.04
Colorectal Cancer	United Kingdom	Females	UK Meta Analysis	None	60-80%	80	4.95	4.32	5.62
Colorectal Cancer	United Kingdom	Females	UK Meta Analysis	None	80-90%	5	0	0	0
Colorectal Cancer	United Kingdom	Females	UK Meta Analysis	None	80-90%	10	0	0	0
Colorectal Cancer	United Kingdom	Females	UK Meta Analysis	None	80-90%	15	0	0	0
Colorectal Cancer	United Kingdom	Females	UK Meta Analysis	None	80-90%	20	0	0	0
Colorectal Cancer	United Kingdom	Females	UK Meta Analysis	None	80-90%	25	0.01	0.01	0.01
Colorectal Cancer	United Kingdom	Females	UK Meta Analysis	None	80-90%	30	0.03	0.02	0.03
Colorectal Cancer	United Kingdom	Females	UK Meta Analysis	None	80-90%	35	0.06	0.05	0.07
Colorectal Cancer	United Kingdom	Females	UK Meta Analysis	None	80-90%	40	0.12	0.1	0.15
Colorectal Cancer	United Kingdom	Females	UK Meta Analysis	None	80-90%	45	0.22	0.18	0.27
Colorectal Cancer	United Kingdom	Females	UK Meta Analysis	None	80-90%	50	0.4	0.32	0.48
Colorectal Cancer	United Kingdom	Females	UK Meta Analysis	None	80-90%	55	0.71	0.57	0.84
Colorectal Cancer	United Kingdom	Females	UK Meta Analysis	None	80-90%	60	1.18	0.98	1.4
Colorectal Cancer	United Kingdom	Females	UK Meta Analysis	None	80-90%	65	1.87	1.57	2.22
Colorectal Cancer	United Kingdom	Females	UK Meta Analysis	None	80-90%	70	2.83	2.4	3.34
Colorectal Cancer	United Kingdom	Females	UK Meta Analysis	None	80-90%	75	4.11	3.52	4.84
Colorectal Cancer	United Kingdom	Females	UK Meta Analysis	None	80-90%	80	5.77	5	6.77
Colorectal Cancer	United Kingdom	Females	UK Meta Analysis	None	90-95%	5	0	0	0
Colorectal Cancer	United Kingdom	Females	UK Meta Analysis	None	90-95%	10	0	0	0
Colorectal Cancer	United Kingdom	Females	UK Meta Analysis	None	90-95%	15	0	0	0
Colorectal Cancer	United Kingdom	Females	UK Meta Analysis	None	90-95%	20	0	0	0
Colorectal Cancer	United Kingdom	Females	UK Meta Analysis	None	90-95%	25	0.01	0.01	0.01
Colorectal Cancer	United Kingdom	Females	UK Meta Analysis	None	90-95%	30	0.03	0.02	0.03
Colorectal Cancer	United Kingdom	Females	UK Meta Analysis	None	90-95%	35	0.06	0.04	0.07
Colorectal Cancer	United Kingdom	Females	UK Meta Analysis	None	90-95%	40	0.12	0.09	0.15
Colorectal Cancer	United Kingdom	Females	UK Meta Analysis	None	90-95%	45	0.22	0.17	0.27
Colorectal Cancer	United Kingdom	Females	UK Meta Analysis	None	90-95%	50	0.39	0.31	0.49
Colorectal Cancer	United Kingdom	Females	UK Meta Analysis	None	90-95%	55	0.69	0.55	0.86
Colorectal Cancer	United Kingdom	Females	UK Meta Analysis	None	90-95%	60	1.15	0.92	1.43
Colorectal Cancer	United Kingdom	Females	UK Meta Analysis	None	90-95%	65	1.82	1.46	2.22
Colorectal Cancer	United Kingdom	Females	UK Meta Analysis	None	90-95%	70	2.76	2.24	3.35
Colorectal Cancer	United Kingdom	Females	UK Meta Analysis	None	90-95%	75	4.02	3.31	4.91
Colorectal Cancer	United Kingdom	Females	UK Meta Analysis	None	90-95%	80	5.63	4.64	6.83
Colorectal Cancer	United Kingdom	Females	UK Meta Analysis	None	> 95%	5	0	0	0
Colorectal Cancer	United Kingdom	Females	UK Meta Analysis	None	> 95%	10	0	0	0
Colorectal Cancer	United Kingdom	Females	UK Meta Analysis	None	> 95%	15	0	0	0
Colorectal Cancer	United Kingdom	Females	UK Meta Analysis	None	> 95%	20	0	0	0.01
Colorectal Cancer	United Kingdom	Females	UK Meta Analysis	None	> 95%	25	0.01	0.01	0.02
Colorectal Cancer	United Kingdom	Females	UK Meta Analysis	None	> 95%	30	0.03	0.03	0.04
Colorectal Cancer	United Kingdom	Females	UK Meta Analysis	None	> 95%	35	0.08	0.06	0.1
Colorectal Cancer	United Kingdom	Females	UK Meta Analysis	None	> 95%	40	0.16	0.12	0.2
Colorectal Cancer	United Kingdom	Females	UK Meta Analysis	None	> 95%	45	0.3	0.24	0.37
Colorectal Cancer	United Kingdom	Females	UK Meta Analysis	None	> 95%	50	0.54	0.43	0.66
Colorectal Cancer	United Kingdom	Females	UK Meta Analysis	None	> 95%	55	0.95	0.77	1.17
Colorectal Cancer	United Kingdom	Females	UK Meta Analysis	None	> 95%	60	1.58	1.29	1.92
Colorectal Cancer	United Kingdom	Females	UK Meta Analysis	None	> 95%	65	2.49	2.06	2.99
Colorectal Cancer	United Kingdom	Females	UK Meta Analysis	None	> 95%	70	3.77	3.11	4.52
Colorectal Cancer	United Kingdom	Females	UK Meta Analysis	None	> 95%	75	5.47	4.58	6.47
Colorectal Cancer	United Kingdom	Females	UK Meta Analysis	None	> 95%	80	7.64	6.45	8.99
Coronary Heart Disease	United Kingdom	Males	UK Meta Analysis	Age and Sex	< 20%	5	0	0	0
Coronary Heart Disease	United Kingdom	Males	UK Meta Analysis	Age and Sex	< 20%	10	0	0	0
Coronary Heart Disease	United Kingdom	Males	UK Meta Analysis	Age and Sex	< 20%	15	0	0	0
Coronary Heart Disease	United Kingdom	Males	UK Meta Analysis	Age and Sex	< 20%	20	0.01	0	0.03
Coronary Heart Disease	United Kingdom	Males	UK Meta Analysis	Age and Sex	< 20%	25	0.06	0.03	0.1
Coronary Heart Disease	United Kingdom	Males	UK Meta Analysis	Age and Sex	< 20%	30	0.15	0.09	0.22
Coronary Heart Disease	United Kingdom	Males	UK Meta Analysis	Age and Sex	< 20%	35	0.28	0.2	0.39
Coronary Heart Disease	United Kingdom	Males	UK Meta Analysis	Age and Sex	< 20%	40	0.46	0.33	0.61
Coronary Heart Disease	United Kingdom	Males	UK Meta Analysis	Age and Sex	< 20%	45	0.86	0.64	1.15
Coronary Heart Disease	United Kingdom	Males	UK Meta Analysis	Age and Sex	< 20%	50	1.67	1.26	2.29
Coronary Heart Disease	United Kingdom	Males	UK Meta Analysis	Age and Sex	< 20%	55	3.05	2.37	3.95
Coronary Heart Disease	United Kingdom	Males	UK Meta Analysis	Age and Sex	< 20%	60	5.25	4.16	6.55
Coronary Heart Disease	United Kingdom	Males	UK Meta Analysis	Age and Sex	< 20%	65	8.21	6.75	9.86
Coronary Heart Disease	United Kingdom	Males	UK Meta Analysis	Age and Sex	< 20%	70	11.84	10.03	13.94
Coronary Heart Disease	United Kingdom	Males	UK Meta Analysis	Age and Sex	< 20%	75	16.3	13.97	19.08
Coronary Heart Disease	United Kingdom	Males	UK Meta Analysis	Age and Sex	< 20%	80	21.44	18.09	24.8
Coronary Heart Disease	United Kingdom	Males	UK Meta Analysis	Age and Sex	20-40%	5	0	0	0
Coronary Heart Disease	United Kingdom	Males	UK Meta Analysis	Age and Sex	20-40%	10	0	0	0
Coronary Heart Disease	United Kingdom	Males	UK Meta Analysis	Age and Sex	20-40%	15	0	0	0
Coronary Heart Disease	United Kingdom	Males	UK Meta Analysis	Age and Sex	20-40%	20	0.02	0	0.03
Coronary Heart Disease	United Kingdom	Males	UK Meta Analysis	Age and Sex	20-40%	25	0.07	0.04	0.12
Coronary Heart Disease	United Kingdom	Males	UK Meta Analysis	Age and Sex	20-40%	30	0.17	0.11	0.26
Coronary Heart Disease	United Kingdom	Males	UK Meta Analysis	Age and Sex	20-40%	35	0.32	0.23	0.45
Coronary Heart Disease	United Kingdom	Males	UK Meta Analysis	Age and Sex	20-40%	40	0.53	0.38	0.72
Coronary Heart Disease	United Kingdom	Males	UK Meta Analysis	Age and Sex	20-40%	45	1.01	0.75	1.35
Coronary Heart Disease	United Kingdom	Males	UK Meta Analysis	Age and Sex	20-40%	50	1.95	1.42	2.58
Coronary Heart Disease	United Kingdom	Males	UK Meta Analysis	Age and Sex	20-40%	55	3.53	2.76	4.47
Coronary Heart Disease	United Kingdom	Males	UK Meta Analysis	Age and Sex	20-40%	60	5.98	4.78	7.4
Coronary Heart Disease	United Kingdom	Males	UK Meta Analysis	Age and Sex	20-40%	65	9.18	7.68	10.96
Coronary Heart Disease	United Kingdom	Males	UK Meta Analysis	Age and Sex	20-40%	70	12.98	11.03	15.05
Coronary Heart Disease	United Kingdom	Males	UK Meta Analysis	Age and Sex	20-40%	75	17.51	14.82	20.23
Coronary Heart Disease	United Kingdom	Males	UK Meta Analysis	Age and Sex	20-40%	80	22.65	19.42	26.43
Coronary Heart Disease	United Kingdom	Males	UK Meta Analysis	Age and Sex	40-60%	5	0	0	0
Coronary Heart Disease	United Kingdom	Males	UK Meta Analysis	Age and Sex	40-60%	10	0	0	0
Coronary Heart Disease	United Kingdom	Males	UK Meta Analysis	Age and Sex	40-60%	15	0	0	0
Coronary Heart Disease	United Kingdom	Males	UK Meta Analysis	Age and Sex	40-60%	20	0.03	0	0.05
Coronary Heart Disease	United Kingdom	Males	UK Meta Analysis	Age and Sex	40-60%	25	0.11	0.07	0.16
Coronary Heart Disease	United Kingdom	Males	UK Meta Analysis	Age and Sex	40-60%	30	0.27	0.18	0.35
Coronary Heart Disease	United Kingdom	Males	UK Meta Analysis	Age and Sex	40-60%	35	0.5	0.39	0.61
Coronary Heart Disease	United Kingdom	Males	UK Meta Analysis	Age and Sex	40-60%	40	0.82	0.64	0.98
Coronary Heart Disease	United Kingdom	Males	UK Meta Analysis	Age and Sex	40-60%	45	1.55	1.28	1.78
Coronary Heart Disease	United Kingdom	Males	UK Meta Analysis	Age and Sex	40-60%	50	2.99	2.47	3.43
Coronary Heart Disease	United Kingdom	Males	UK Meta Analysis	Age and Sex	40-60%	55	5.35	4.57	6.02
Coronary Heart Disease	United Kingdom	Males	UK Meta Analysis	Age and Sex	40-60%	60	8.85	7.42	10.04
Coronary Heart Disease	United Kingdom	Males	UK Meta Analysis	Age and Sex	40-60%	65	13.2	11.37	14.71
Coronary Heart Disease	United Kingdom	Males	UK Meta Analysis	Age and Sex	40-60%	70	18.11	15.94	19.93
Coronary Heart Disease	United Kingdom	Males	UK Meta Analysis	Age and Sex	40-60%	75	23.67	21.11	25.94
Coronary Heart Disease	United Kingdom	Males	UK Meta Analysis	Age and Sex	40-60%	80	29.71	26.52	32.33
Coronary Heart Disease	United Kingdom	Males	UK Meta Analysis	Age and Sex	60-80%	5	0	0	0
Coronary Heart Disease	United Kingdom	Males	UK Meta Analysis	Age and Sex	60-80%	10	0	0	0
Coronary Heart Disease	United Kingdom	Males	UK Meta Analysis	Age and Sex	60-80%	15	0	0	0
Coronary Heart Disease	United Kingdom	Males	UK Meta Analysis	Age and Sex	60-80%	20	0.02	0	0.05
Coronary Heart Disease	United Kingdom	Males	UK Meta Analysis	Age and Sex	60-80%	25	0.11	0.06	0.16
Coronary Heart Disease	United Kingdom	Males	UK Meta Analysis	Age and Sex	60-80%	30	0.25	0.16	0.36
Coronary Heart Disease	United Kingdom	Males	UK Meta Analysis	Age and Sex	60-80%	35	0.47	0.34	0.63
Coronary Heart Disease	United Kingdom	Males	UK Meta Analysis	Age and Sex	60-80%	40	0.78	0.58	1.01
Coronary Heart Disease	United Kingdom	Males	UK Meta Analysis	Age and Sex	60-80%	45	1.47	1.13	1.88
Coronary Heart Disease	United Kingdom	Males	UK Meta Analysis	Age and Sex	60-80%	50	2.83	2.2	3.52
Coronary Heart Disease	United Kingdom	Males	UK Meta Analysis	Age and Sex	60-80%	55	5.09	4.07	6.25
Coronary Heart Disease	United Kingdom	Males	UK Meta Analysis	Age and Sex	60-80%	60	8.49	6.89	10.4
Coronary Heart Disease	United Kingdom	Males	UK Meta Analysis	Age and Sex	60-80%	65	12.8	10.8	14.85
Coronary Heart Disease	United Kingdom	Males	UK Meta Analysis	Age and Sex	60-80%	70	17.74	15.08	20.29
Coronary Heart Disease	United Kingdom	Males	UK Meta Analysis	Age and Sex	60-80%	75	23.43	20.18	26.45
Coronary Heart Disease	United Kingdom	Males	UK Meta Analysis	Age and Sex	60-80%	80	29.63	25.51	33.4
Coronary Heart Disease	United Kingdom	Males	UK Meta Analysis	Age and Sex	80-90%	5	0	0	0
Coronary Heart Disease	United Kingdom	Males	UK Meta Analysis	Age and Sex	80-90%	10	0	0	0
Coronary Heart Disease	United Kingdom	Males	UK Meta Analysis	Age and Sex	80-90%	15	0	0	0
Coronary Heart Disease	United Kingdom	Males	UK Meta Analysis	Age and Sex	80-90%	20	0.04	0	0.09
Coronary Heart Disease	United Kingdom	Males	UK Meta Analysis	Age and Sex	80-90%	25	0.18	0.09	0.27
Coronary Heart Disease	United Kingdom	Males	UK Meta Analysis	Age and Sex	80-90%	30	0.42	0.27	0.6
Coronary Heart Disease	United Kingdom	Males	UK Meta Analysis	Age and Sex	80-90%	35	0.78	0.56	1.04
Coronary Heart Disease	United Kingdom	Males	UK Meta Analysis	Age and Sex	80-90%	40	1.29	0.98	1.65
Coronary Heart Disease	United Kingdom	Males	UK Meta Analysis	Age and Sex	80-90%	45	2.42	1.88	3.11
Coronary Heart Disease	United Kingdom	Males	UK Meta Analysis	Age and Sex	80-90%	50	4.64	3.44	6.15
Coronary Heart Disease	United Kingdom	Males	UK Meta Analysis	Age and Sex	80-90%	55	8.04	6.27	10.06
Coronary Heart Disease	United Kingdom	Males	UK Meta Analysis	Age and Sex	80-90%	60	12.48	10.03	15.04
Coronary Heart Disease	United Kingdom	Males	UK Meta Analysis	Age and Sex	80-90%	65	17.38	14.49	20.3
Coronary Heart Disease	United Kingdom	Males	UK Meta Analysis	Age and Sex	80-90%	70	22.3	18.75	25.73
Coronary Heart Disease	United Kingdom	Males	UK Meta Analysis	Age and Sex	80-90%	75	27.3	23.57	31.52
Coronary Heart Disease	United Kingdom	Males	UK Meta Analysis	Age and Sex	80-90%	80	32.42	27.87	37.6
Coronary Heart Disease	United Kingdom	Males	UK Meta Analysis	Age and Sex	90-95%	5	0	0	0
Coronary Heart Disease	United Kingdom	Males	UK Meta Analysis	Age and Sex	90-95%	10	0	0	0
Coronary Heart Disease	United Kingdom	Males	UK Meta Analysis	Age and Sex	90-95%	15	0	0	0
Coronary Heart Disease	United Kingdom	Males	UK Meta Analysis	Age and Sex	90-95%	20	0.04	0	0.09
Coronary Heart Disease	United Kingdom	Males	UK Meta Analysis	Age and Sex	90-95%	25	0.17	0.09	0.29
Coronary Heart Disease	United Kingdom	Males	UK Meta Analysis	Age and Sex	90-95%	30	0.41	0.24	0.64
Coronary Heart Disease	United Kingdom	Males	UK Meta Analysis	Age and Sex	90-95%	35	0.77	0.52	1.11
Coronary Heart Disease	United Kingdom	Males	UK Meta Analysis	Age and Sex	90-95%	40	1.26	0.91	1.77
Coronary Heart Disease	United Kingdom	Males	UK Meta Analysis	Age and Sex	90-95%	45	2.38	1.73	3.3
Coronary Heart Disease	United Kingdom	Males	UK Meta Analysis	Age and Sex	90-95%	50	4.56	3.32	6.31
Coronary Heart Disease	United Kingdom	Males	UK Meta Analysis	Age and Sex	90-95%	55	7.94	6.07	10.32
Coronary Heart Disease	United Kingdom	Males	UK Meta Analysis	Age and Sex	90-95%	60	12.42	9.81	15.75
Coronary Heart Disease	United Kingdom	Males	UK Meta Analysis	Age and Sex	90-95%	65	17.45	14.38	21.24
Coronary Heart Disease	United Kingdom	Males	UK Meta Analysis	Age and Sex	90-95%	70	22.58	18.92	27.01
Coronary Heart Disease	United Kingdom	Males	UK Meta Analysis	Age and Sex	90-95%	75	27.86	23.59	33.78
Coronary Heart Disease	United Kingdom	Males	UK Meta Analysis	Age and Sex	90-95%	80	33.29	28.09	40.73
Coronary Heart Disease	United Kingdom	Males	UK Meta Analysis	Age and Sex	> 95%	5	0	0	0
Coronary Heart Disease	United Kingdom	Males	UK Meta Analysis	Age and Sex	> 95%	10	0	0	0
Coronary Heart Disease	United Kingdom	Males	UK Meta Analysis	Age and Sex	> 95%	15	0	0	0
Coronary Heart Disease	United Kingdom	Males	UK Meta Analysis	Age and Sex	> 95%	20	0.04	0	0.1
Coronary Heart Disease	United Kingdom	Males	UK Meta Analysis	Age and Sex	> 95%	25	0.19	0.1	0.33
Coronary Heart Disease	United Kingdom	Males	UK Meta Analysis	Age and Sex	> 95%	30	0.45	0.29	0.7
Coronary Heart Disease	United Kingdom	Males	UK Meta Analysis	Age and Sex	> 95%	35	0.85	0.58	1.22
Coronary Heart Disease	United Kingdom	Males	UK Meta Analysis	Age and Sex	> 95%	40	1.39	0.98	1.96
Coronary Heart Disease	United Kingdom	Males	UK Meta Analysis	Age and Sex	> 95%	45	2.62	1.86	3.61
Coronary Heart Disease	United Kingdom	Males	UK Meta Analysis	Age and Sex	> 95%	50	5.03	3.67	6.82
Coronary Heart Disease	United Kingdom	Males	UK Meta Analysis	Age and Sex	> 95%	55	8.75	6.63	11.29
Coronary Heart Disease	United Kingdom	Males	UK Meta Analysis	Age and Sex	> 95%	60	13.7	10.9	17.05
Coronary Heart Disease	United Kingdom	Males	UK Meta Analysis	Age and Sex	> 95%	65	19.27	15.71	23.5
Coronary Heart Disease	United Kingdom	Males	UK Meta Analysis	Age and Sex	> 95%	70	24.95	20.76	30.14
Coronary Heart Disease	United Kingdom	Males	UK Meta Analysis	Age and Sex	> 95%	75	30.77	25.45	37.62
Coronary Heart Disease	United Kingdom	Males	UK Meta Analysis	Age and Sex	> 95%	80	36.71	30.84	44.44
Coronary Heart Disease	United Kingdom	Females	UK Meta Analysis	Sex	< 20%	5	0	0	0
Coronary Heart Disease	United Kingdom	Females	UK Meta Analysis	Sex	< 20%	10	0	0	0
Coronary Heart Disease	United Kingdom	Females	UK Meta Analysis	Sex	< 20%	15	0	0	0
Coronary Heart Disease	United Kingdom	Females	UK Meta Analysis	Sex	< 20%	20	0.03	0	0.05
Coronary Heart Disease	United Kingdom	Females	UK Meta Analysis	Sex	< 20%	25	0.1	0.06	0.15
Coronary Heart Disease	United Kingdom	Females	UK Meta Analysis	Sex	< 20%	30	0.24	0.17	0.32
Coronary Heart Disease	United Kingdom	Females	UK Meta Analysis	Sex	< 20%	35	0.39	0.29	0.51
Coronary Heart Disease	United Kingdom	Females	UK Meta Analysis	Sex	< 20%	40	0.49	0.38	0.63
Coronary Heart Disease	United Kingdom	Females	UK Meta Analysis	Sex	< 20%	45	0.63	0.49	0.79
Coronary Heart Disease	United Kingdom	Females	UK Meta Analysis	Sex	< 20%	50	0.87	0.68	1.09
Coronary Heart Disease	United Kingdom	Females	UK Meta Analysis	Sex	< 20%	55	1.31	1.04	1.61
Coronary Heart Disease	United Kingdom	Females	UK Meta Analysis	Sex	< 20%	60	2.02	1.59	2.48
Coronary Heart Disease	United Kingdom	Females	UK Meta Analysis	Sex	< 20%	65	3.08	2.5	3.74
Coronary Heart Disease	United Kingdom	Females	UK Meta Analysis	Sex	< 20%	70	4.56	3.67	5.56
Coronary Heart Disease	United Kingdom	Females	UK Meta Analysis	Sex	< 20%	75	6.69	5.47	8.07
Coronary Heart Disease	United Kingdom	Females	UK Meta Analysis	Sex	< 20%	80	9.59	7.75	11.62
Coronary Heart Disease	United Kingdom	Females	UK Meta Analysis	Sex	20-40%	5	0	0	0
Coronary Heart Disease	United Kingdom	Females	UK Meta Analysis	Sex	20-40%	10	0	0	0
Coronary Heart Disease	United Kingdom	Females	UK Meta Analysis	Sex	20-40%	15	0	0	0
Coronary Heart Disease	United Kingdom	Females	UK Meta Analysis	Sex	20-40%	20	0.03	0.01	0.06
Coronary Heart Disease	United Kingdom	Females	UK Meta Analysis	Sex	20-40%	25	0.13	0.08	0.18
Coronary Heart Disease	United Kingdom	Females	UK Meta Analysis	Sex	20-40%	30	0.29	0.2	0.38
Coronary Heart Disease	United Kingdom	Females	UK Meta Analysis	Sex	20-40%	35	0.46	0.36	0.59
Coronary Heart Disease	United Kingdom	Females	UK Meta Analysis	Sex	20-40%	40	0.59	0.45	0.73
Coronary Heart Disease	United Kingdom	Females	UK Meta Analysis	Sex	20-40%	45	0.75	0.6	0.92
Coronary Heart Disease	United Kingdom	Females	UK Meta Analysis	Sex	20-40%	50	1.04	0.84	1.28
Coronary Heart Disease	United Kingdom	Females	UK Meta Analysis	Sex	20-40%	55	1.57	1.26	1.9
Coronary Heart Disease	United Kingdom	Females	UK Meta Analysis	Sex	20-40%	60	2.42	1.93	2.95
Coronary Heart Disease	United Kingdom	Females	UK Meta Analysis	Sex	20-40%	65	3.68	3	4.46
Coronary Heart Disease	United Kingdom	Females	UK Meta Analysis	Sex	20-40%	70	5.44	4.45	6.51
Coronary Heart Disease	United Kingdom	Females	UK Meta Analysis	Sex	20-40%	75	7.96	6.51	9.36
Coronary Heart Disease	United Kingdom	Females	UK Meta Analysis	Sex	20-40%	80	11.37	9.23	13.52
Coronary Heart Disease	United Kingdom	Females	UK Meta Analysis	Sex	40-60%	5	0	0	0
Coronary Heart Disease	United Kingdom	Females	UK Meta Analysis	Sex	40-60%	10	0	0	0
Coronary Heart Disease	United Kingdom	Females	UK Meta Analysis	Sex	40-60%	15	0	0	0
Coronary Heart Disease	United Kingdom	Females	UK Meta Analysis	Sex	40-60%	20	0.03	0.01	0.05
Coronary Heart Disease	United Kingdom	Females	UK Meta Analysis	Sex	40-60%	25	0.12	0.07	0.16
Coronary Heart Disease	United Kingdom	Females	UK Meta Analysis	Sex	40-60%	30	0.27	0.2	0.35
Coronary Heart Disease	United Kingdom	Females	UK Meta Analysis	Sex	40-60%	35	0.44	0.35	0.53
Coronary Heart Disease	United Kingdom	Females	UK Meta Analysis	Sex	40-60%	40	0.55	0.45	0.67
Coronary Heart Disease	United Kingdom	Females	UK Meta Analysis	Sex	40-60%	45	0.71	0.59	0.83
Coronary Heart Disease	United Kingdom	Females	UK Meta Analysis	Sex	40-60%	50	0.99	0.83	1.14
Coronary Heart Disease	United Kingdom	Females	UK Meta Analysis	Sex	40-60%	55	1.48	1.27	1.69
Coronary Heart Disease	United Kingdom	Females	UK Meta Analysis	Sex	40-60%	60	2.28	1.92	2.62
Coronary Heart Disease	United Kingdom	Females	UK Meta Analysis	Sex	40-60%	65	3.48	2.99	3.95
Coronary Heart Disease	United Kingdom	Females	UK Meta Analysis	Sex	40-60%	70	5.15	4.41	5.83
Coronary Heart Disease	United Kingdom	Females	UK Meta Analysis	Sex	40-60%	75	7.54	6.53	8.42
Coronary Heart Disease	United Kingdom	Females	UK Meta Analysis	Sex	40-60%	80	10.77	9.41	12.14
Coronary Heart Disease	United Kingdom	Females	UK Meta Analysis	Sex	60-80%	5	0	0	0
Coronary Heart Disease	United Kingdom	Females	UK Meta Analysis	Sex	60-80%	10	0	0	0
Coronary Heart Disease	United Kingdom	Females	UK Meta Analysis	Sex	60-80%	15	0	0	0
Coronary Heart Disease	United Kingdom	Females	UK Meta Analysis	Sex	60-80%	20	0.03	0.01	0.06
Coronary Heart Disease	United Kingdom	Females	UK Meta Analysis	Sex	60-80%	25	0.14	0.08	0.2
Coronary Heart Disease	United Kingdom	Females	UK Meta Analysis	Sex	60-80%	30	0.32	0.23	0.42
Coronary Heart Disease	United Kingdom	Females	UK Meta Analysis	Sex	60-80%	35	0.51	0.39	0.65
Coronary Heart Disease	United Kingdom	Females	UK Meta Analysis	Sex	60-80%	40	0.64	0.5	0.81
Coronary Heart Disease	United Kingdom	Females	UK Meta Analysis	Sex	60-80%	45	0.82	0.65	1.01
Coronary Heart Disease	United Kingdom	Females	UK Meta Analysis	Sex	60-80%	50	1.15	0.91	1.38
Coronary Heart Disease	United Kingdom	Females	UK Meta Analysis	Sex	60-80%	55	1.72	1.41	2.05
Coronary Heart Disease	United Kingdom	Females	UK Meta Analysis	Sex	60-80%	60	2.65	2.12	3.19
Coronary Heart Disease	United Kingdom	Females	UK Meta Analysis	Sex	60-80%	65	4.03	3.31	4.79
Coronary Heart Disease	United Kingdom	Females	UK Meta Analysis	Sex	60-80%	70	5.95	4.91	7.03
Coronary Heart Disease	United Kingdom	Females	UK Meta Analysis	Sex	60-80%	75	8.7	7.24	10.21
Coronary Heart Disease	United Kingdom	Females	UK Meta Analysis	Sex	60-80%	80	12.4	10.3	14.61
Coronary Heart Disease	United Kingdom	Females	UK Meta Analysis	Sex	80-90%	5	0	0	0
Coronary Heart Disease	United Kingdom	Females	UK Meta Analysis	Sex	80-90%	10	0	0	0
Coronary Heart Disease	United Kingdom	Females	UK Meta Analysis	Sex	80-90%	15	0	0	0
Coronary Heart Disease	United Kingdom	Females	UK Meta Analysis	Sex	80-90%	20	0.04	0.01	0.08
Coronary Heart Disease	United Kingdom	Females	UK Meta Analysis	Sex	80-90%	25	0.18	0.11	0.26
Coronary Heart Disease	United Kingdom	Females	UK Meta Analysis	Sex	80-90%	30	0.42	0.29	0.56
Coronary Heart Disease	United Kingdom	Females	UK Meta Analysis	Sex	80-90%	35	0.66	0.51	0.86
Coronary Heart Disease	United Kingdom	Females	UK Meta Analysis	Sex	80-90%	40	0.84	0.64	1.07
Coronary Heart Disease	United Kingdom	Females	UK Meta Analysis	Sex	80-90%	45	1.07	0.85	1.36
Coronary Heart Disease	United Kingdom	Females	UK Meta Analysis	Sex	80-90%	50	1.49	1.17	1.87
Coronary Heart Disease	United Kingdom	Females	UK Meta Analysis	Sex	80-90%	55	2.24	1.77	2.76
Coronary Heart Disease	United Kingdom	Females	UK Meta Analysis	Sex	80-90%	60	3.45	2.72	4.24
Coronary Heart Disease	United Kingdom	Females	UK Meta Analysis	Sex	80-90%	65	5.23	4.2	6.34
Coronary Heart Disease	United Kingdom	Females	UK Meta Analysis	Sex	80-90%	70	7.7	6.14	9.39
Coronary Heart Disease	United Kingdom	Females	UK Meta Analysis	Sex	80-90%	75	11.2	9.02	13.54
Coronary Heart Disease	United Kingdom	Females	UK Meta Analysis	Sex	80-90%	80	15.85	12.78	19.15
Coronary Heart Disease	United Kingdom	Females	UK Meta Analysis	Sex	90-95%	5	0	0	0
Coronary Heart Disease	United Kingdom	Females	UK Meta Analysis	Sex	90-95%	10	0	0	0
Coronary Heart Disease	United Kingdom	Females	UK Meta Analysis	Sex	90-95%	15	0	0	0
Coronary Heart Disease	United Kingdom	Females	UK Meta Analysis	Sex	90-95%	20	0.05	0.01	0.1
Coronary Heart Disease	United Kingdom	Females	UK Meta Analysis	Sex	90-95%	25	0.21	0.13	0.31
Coronary Heart Disease	United Kingdom	Females	UK Meta Analysis	Sex	90-95%	30	0.5	0.34	0.69
Coronary Heart Disease	United Kingdom	Females	UK Meta Analysis	Sex	90-95%	35	0.79	0.58	1.05
Coronary Heart Disease	United Kingdom	Females	UK Meta Analysis	Sex	90-95%	40	1	0.73	1.31
Coronary Heart Disease	United Kingdom	Females	UK Meta Analysis	Sex	90-95%	45	1.28	0.95	1.67
Coronary Heart Disease	United Kingdom	Females	UK Meta Analysis	Sex	90-95%	50	1.78	1.34	2.3
Coronary Heart Disease	United Kingdom	Females	UK Meta Analysis	Sex	90-95%	55	2.67	2.04	3.42
Coronary Heart Disease	United Kingdom	Females	UK Meta Analysis	Sex	90-95%	60	4.09	3.07	5.23
Coronary Heart Disease	United Kingdom	Females	UK Meta Analysis	Sex	90-95%	65	6.2	4.74	7.9
Coronary Heart Disease	United Kingdom	Females	UK Meta Analysis	Sex	90-95%	70	9.11	7.02	11.53
Coronary Heart Disease	United Kingdom	Females	UK Meta Analysis	Sex	90-95%	75	13.19	10.37	16.33
Coronary Heart Disease	United Kingdom	Females	UK Meta Analysis	Sex	90-95%	80	18.57	14.72	23.04
Coronary Heart Disease	United Kingdom	Females	UK Meta Analysis	Sex	> 95%	5	0	0	0
Coronary Heart Disease	United Kingdom	Females	UK Meta Analysis	Sex	> 95%	10	0	0	0
Coronary Heart Disease	United Kingdom	Females	UK Meta Analysis	Sex	> 95%	15	0	0	0
Coronary Heart Disease	United Kingdom	Females	UK Meta Analysis	Sex	> 95%	20	0.05	0.01	0.09
Coronary Heart Disease	United Kingdom	Females	UK Meta Analysis	Sex	> 95%	25	0.2	0.12	0.29
Coronary Heart Disease	United Kingdom	Females	UK Meta Analysis	Sex	> 95%	30	0.46	0.3	0.64
Coronary Heart Disease	United Kingdom	Females	UK Meta Analysis	Sex	> 95%	35	0.73	0.53	1
Coronary Heart Disease	United Kingdom	Females	UK Meta Analysis	Sex	> 95%	40	0.92	0.68	1.24
Coronary Heart Disease	United Kingdom	Females	UK Meta Analysis	Sex	> 95%	45	1.17	0.88	1.58
Coronary Heart Disease	United Kingdom	Females	UK Meta Analysis	Sex	> 95%	50	1.64	1.21	2.18
Coronary Heart Disease	United Kingdom	Females	UK Meta Analysis	Sex	> 95%	55	2.46	1.87	3.26
Coronary Heart Disease	United Kingdom	Females	UK Meta Analysis	Sex	> 95%	60	3.77	2.86	4.99
Coronary Heart Disease	United Kingdom	Females	UK Meta Analysis	Sex	> 95%	65	5.72	4.39	7.43
Coronary Heart Disease	United Kingdom	Females	UK Meta Analysis	Sex	> 95%	70	8.41	6.39	10.98
Coronary Heart Disease	United Kingdom	Females	UK Meta Analysis	Sex	> 95%	75	12.21	9.42	15.65
Coronary Heart Disease	United Kingdom	Females	UK Meta Analysis	Sex	> 95%	80	17.23	13.21	22.08
Breast Cancer	United Kingdom	Females	UK Meta Analysis	None	< 20%	5	0	0	0
Breast Cancer	United Kingdom	Females	UK Meta Analysis	None	< 20%	10	0	0	0
Breast Cancer	United Kingdom	Females	UK Meta Analysis	None	< 20%	15	0	0	0
Breast Cancer	United Kingdom	Females	UK Meta Analysis	None	< 20%	20	0	0	0
Breast Cancer	United Kingdom	Females	UK Meta Analysis	None	< 20%	25	0	0	0.01
Breast Cancer	United Kingdom	Females	UK Meta Analysis	None	< 20%	30	0.03	0.02	0.04
Breast Cancer	United Kingdom	Females	UK Meta Analysis	None	< 20%	35	0.11	0.09	0.14
Breast Cancer	United Kingdom	Females	UK Meta Analysis	None	< 20%	40	0.26	0.21	0.31
Breast Cancer	United Kingdom	Females	UK Meta Analysis	None	< 20%	45	0.53	0.44	0.62
Breast Cancer	United Kingdom	Females	UK Meta Analysis	None	< 20%	50	0.93	0.79	1.08
Breast Cancer	United Kingdom	Females	UK Meta Analysis	None	< 20%	55	1.42	1.21	1.63
Breast Cancer	United Kingdom	Females	UK Meta Analysis	None	< 20%	60	1.99	1.72	2.28
Breast Cancer	United Kingdom	Females	UK Meta Analysis	None	< 20%	65	2.64	2.31	2.98
Breast Cancer	United Kingdom	Females	UK Meta Analysis	None	< 20%	70	3.35	2.99	3.75
Breast Cancer	United Kingdom	Females	UK Meta Analysis	None	< 20%	75	4.04	3.64	4.48
Breast Cancer	United Kingdom	Females	UK Meta Analysis	None	< 20%	80	4.76	4.31	5.25
Breast Cancer	United Kingdom	Females	UK Meta Analysis	None	20-40%	5	0	0	0
Breast Cancer	United Kingdom	Females	UK Meta Analysis	None	20-40%	10	0	0	0
Breast Cancer	United Kingdom	Females	UK Meta Analysis	None	20-40%	15	0	0	0
Breast Cancer	United Kingdom	Females	UK Meta Analysis	None	20-40%	20	0	0	0
Breast Cancer	United Kingdom	Females	UK Meta Analysis	None	20-40%	25	0.01	0.01	0.01
Breast Cancer	United Kingdom	Females	UK Meta Analysis	None	20-40%	30	0.05	0.04	0.07
Breast Cancer	United Kingdom	Females	UK Meta Analysis	None	20-40%	35	0.18	0.14	0.21
Breast Cancer	United Kingdom	Females	UK Meta Analysis	None	20-40%	40	0.4	0.32	0.48
Breast Cancer	United Kingdom	Females	UK Meta Analysis	None	20-40%	45	0.82	0.68	0.96
Breast Cancer	United Kingdom	Females	UK Meta Analysis	None	20-40%	50	1.44	1.22	1.67
Breast Cancer	United Kingdom	Females	UK Meta Analysis	None	20-40%	55	2.19	1.9	2.5
Breast Cancer	United Kingdom	Females	UK Meta Analysis	None	20-40%	60	3.07	2.68	3.47
Breast Cancer	United Kingdom	Females	UK Meta Analysis	None	20-40%	65	4.06	3.58	4.61
Breast Cancer	United Kingdom	Females	UK Meta Analysis	None	20-40%	70	5.15	4.6	5.71
Breast Cancer	United Kingdom	Females	UK Meta Analysis	None	20-40%	75	6.19	5.56	6.8
Breast Cancer	United Kingdom	Females	UK Meta Analysis	None	20-40%	80	7.29	6.57	7.96
Breast Cancer	United Kingdom	Females	UK Meta Analysis	None	40-60%	5	0	0	0
Breast Cancer	United Kingdom	Females	UK Meta Analysis	None	40-60%	10	0	0	0
Breast Cancer	United Kingdom	Females	UK Meta Analysis	None	40-60%	15	0	0	0
Breast Cancer	United Kingdom	Females	UK Meta Analysis	None	40-60%	20	0	0	0
Breast Cancer	United Kingdom	Females	UK Meta Analysis	None	40-60%	25	0.01	0.01	0.01
Breast Cancer	United Kingdom	Females	UK Meta Analysis	None	40-60%	30	0.07	0.05	0.08
Breast Cancer	United Kingdom	Females	UK Meta Analysis	None	40-60%	35	0.23	0.18	0.27
Breast Cancer	United Kingdom	Females	UK Meta Analysis	None	40-60%	40	0.51	0.41	0.61
Breast Cancer	United Kingdom	Females	UK Meta Analysis	None	40-60%	45	1.05	0.89	1.23
Breast Cancer	United Kingdom	Females	UK Meta Analysis	None	40-60%	50	1.84	1.58	2.12
Breast Cancer	United Kingdom	Females	UK Meta Analysis	None	40-60%	55	2.8	2.45	3.17
Breast Cancer	United Kingdom	Females	UK Meta Analysis	None	40-60%	60	3.93	3.45	4.41
Breast Cancer	United Kingdom	Females	UK Meta Analysis	None	40-60%	65	5.19	4.61	5.79
Breast Cancer	United Kingdom	Females	UK Meta Analysis	None	40-60%	70	6.56	5.92	7.2
Breast Cancer	United Kingdom	Females	UK Meta Analysis	None	40-60%	75	7.88	7.17	8.59
Breast Cancer	United Kingdom	Females	UK Meta Analysis	None	40-60%	80	9.26	8.46	10.02
Breast Cancer	United Kingdom	Females	UK Meta Analysis	None	60-80%	5	0	0	0
Breast Cancer	United Kingdom	Females	UK Meta Analysis	None	60-80%	10	0	0	0
Breast Cancer	United Kingdom	Females	UK Meta Analysis	None	60-80%	15	0	0	0
Breast Cancer	United Kingdom	Females	UK Meta Analysis	None	60-80%	20	0	0	0
Breast Cancer	United Kingdom	Females	UK Meta Analysis	None	60-80%	25	0.01	0.01	0.02
Breast Cancer	United Kingdom	Females	UK Meta Analysis	None	60-80%	30	0.09	0.06	0.11
Breast Cancer	United Kingdom	Females	UK Meta Analysis	None	60-80%	35	0.3	0.23	0.36
Breast Cancer	United Kingdom	Females	UK Meta Analysis	None	60-80%	40	0.67	0.55	0.8
Breast Cancer	United Kingdom	Females	UK Meta Analysis	None	60-80%	45	1.37	1.16	1.62
Breast Cancer	United Kingdom	Females	UK Meta Analysis	None	60-80%	50	2.41	2.05	2.78
Breast Cancer	United Kingdom	Females	UK Meta Analysis	None	60-80%	55	3.66	3.17	4.17
Breast Cancer	United Kingdom	Females	UK Meta Analysis	None	60-80%	60	5.11	4.46	5.78
Breast Cancer	United Kingdom	Females	UK Meta Analysis	None	60-80%	65	6.74	5.97	7.59
Breast Cancer	United Kingdom	Females	UK Meta Analysis	None	60-80%	70	8.51	7.67	9.45
Breast Cancer	United Kingdom	Females	UK Meta Analysis	None	60-80%	75	10.2	9.29	11.24
Breast Cancer	United Kingdom	Females	UK Meta Analysis	None	60-80%	80	11.95	10.88	13.06
Breast Cancer	United Kingdom	Females	UK Meta Analysis	None	80-90%	5	0	0	0
Breast Cancer	United Kingdom	Females	UK Meta Analysis	None	80-90%	10	0	0	0
Breast Cancer	United Kingdom	Females	UK Meta Analysis	None	80-90%	15	0	0	0
Breast Cancer	United Kingdom	Females	UK Meta Analysis	None	80-90%	20	0	0	0.01
Breast Cancer	United Kingdom	Females	UK Meta Analysis	None	80-90%	25	0.02	0.01	0.02
Breast Cancer	United Kingdom	Females	UK Meta Analysis	None	80-90%	30	0.11	0.08	0.15
Breast Cancer	United Kingdom	Females	UK Meta Analysis	None	80-90%	35	0.39	0.31	0.48
Breast Cancer	United Kingdom	Females	UK Meta Analysis	None	80-90%	40	0.89	0.71	1.06
Breast Cancer	United Kingdom	Females	UK Meta Analysis	None	80-90%	45	1.8	1.51	2.11
Breast Cancer	United Kingdom	Females	UK Meta Analysis	None	80-90%	50	3.16	2.69	3.66
Breast Cancer	United Kingdom	Females	UK Meta Analysis	None	80-90%	55	4.79	4.17	5.44
Breast Cancer	United Kingdom	Females	UK Meta Analysis	None	80-90%	60	6.68	5.85	7.53
Breast Cancer	United Kingdom	Females	UK Meta Analysis	None	80-90%	65	8.79	7.77	9.89
Breast Cancer	United Kingdom	Females	UK Meta Analysis	None	80-90%	70	11.05	9.89	12.24
Breast Cancer	United Kingdom	Females	UK Meta Analysis	None	80-90%	75	13.21	11.99	14.46
Breast Cancer	United Kingdom	Females	UK Meta Analysis	None	80-90%	80	15.42	14.04	16.87
Breast Cancer	United Kingdom	Females	UK Meta Analysis	None	90-95%	5	0	0	0
Breast Cancer	United Kingdom	Females	UK Meta Analysis	None	90-95%	10	0	0	0
Breast Cancer	United Kingdom	Females	UK Meta Analysis	None	90-95%	15	0	0	0
Breast Cancer	United Kingdom	Females	UK Meta Analysis	None	90-95%	20	0	0	0.01
Breast Cancer	United Kingdom	Females	UK Meta Analysis	None	90-95%	25	0.02	0.02	0.02
Breast Cancer	United Kingdom	Females	UK Meta Analysis	None	90-95%	30	0.13	0.09	0.17
Breast Cancer	United Kingdom	Females	UK Meta Analysis	None	90-95%	35	0.45	0.35	0.54
Breast Cancer	United Kingdom	Females	UK Meta Analysis	None	90-95%	40	1.02	0.81	1.22
Breast Cancer	United Kingdom	Females	UK Meta Analysis	None	90-95%	45	2.07	1.72	2.42
Breast Cancer	United Kingdom	Females	UK Meta Analysis	None	90-95%	50	3.61	3.07	4.18
Breast Cancer	United Kingdom	Females	UK Meta Analysis	None	90-95%	55	5.47	4.71	6.23
Breast Cancer	United Kingdom	Females	UK Meta Analysis	None	90-95%	60	7.62	6.65	8.6
Breast Cancer	United Kingdom	Females	UK Meta Analysis	None	90-95%	65	10.01	8.8	11.23
Breast Cancer	United Kingdom	Females	UK Meta Analysis	None	90-95%	70	12.56	11.18	13.89
Breast Cancer	United Kingdom	Females	UK Meta Analysis	None	90-95%	75	14.99	13.51	16.56
Breast Cancer	United Kingdom	Females	UK Meta Analysis	None	90-95%	80	17.47	15.84	19.16
Breast Cancer	United Kingdom	Females	UK Meta Analysis	None	> 95%	5	0	0	0
Breast Cancer	United Kingdom	Females	UK Meta Analysis	None	> 95%	10	0	0	0
Breast Cancer	United Kingdom	Females	UK Meta Analysis	None	> 95%	15	0	0	0
Breast Cancer	United Kingdom	Females	UK Meta Analysis	None	> 95%	20	0.01	0.01	0.01
Breast Cancer	United Kingdom	Females	UK Meta Analysis	None	> 95%	25	0.03	0.02	0.03
Breast Cancer	United Kingdom	Females	UK Meta Analysis	None	> 95%	30	0.18	0.13	0.23
Breast Cancer	United Kingdom	Females	UK Meta Analysis	None	> 95%	35	0.62	0.49	0.76
Breast Cancer	United Kingdom	Females	UK Meta Analysis	None	> 95%	40	1.41	1.14	1.68
Breast Cancer	United Kingdom	Females	UK Meta Analysis	None	> 95%	45	2.86	2.39	3.35
Breast Cancer	United Kingdom	Females	UK Meta Analysis	None	> 95%	50	4.99	4.26	5.79
Breast Cancer	United Kingdom	Females	UK Meta Analysis	None	> 95%	55	7.53	6.48	8.62
Breast Cancer	United Kingdom	Females	UK Meta Analysis	None	> 95%	60	10.44	9.15	11.78
Breast Cancer	United Kingdom	Females	UK Meta Analysis	None	> 95%	65	13.64	12.1	15.3
Breast Cancer	United Kingdom	Females	UK Meta Analysis	None	> 95%	70	17.03	15.31	18.81
Breast Cancer	United Kingdom	Females	UK Meta Analysis	None	> 95%	75	20.2	18.29	22.1
Breast Cancer	United Kingdom	Females	UK Meta Analysis	None	> 95%	80	23.4	21.32	25.47
Atrial Fibrillation	United Kingdom	Males	UK Meta Analysis	Age and Sex	< 20%	5	0	0	0
Atrial Fibrillation	United Kingdom	Males	UK Meta Analysis	Age and Sex	< 20%	10	0	0	0
Atrial Fibrillation	United Kingdom	Males	UK Meta Analysis	Age and Sex	< 20%	15	0	0	0
Atrial Fibrillation	United Kingdom	Males	UK Meta Analysis	Age and Sex	< 20%	20	0	0	0
Atrial Fibrillation	United Kingdom	Males	UK Meta Analysis	Age and Sex	< 20%	25	0	0	0
Atrial Fibrillation	United Kingdom	Males	UK Meta Analysis	Age and Sex	< 20%	30	0	0	0
Atrial Fibrillation	United Kingdom	Males	UK Meta Analysis	Age and Sex	< 20%	35	0.02	0.01	0.05
Atrial Fibrillation	United Kingdom	Males	UK Meta Analysis	Age and Sex	< 20%	40	0.07	0.03	0.15
Atrial Fibrillation	United Kingdom	Males	UK Meta Analysis	Age and Sex	< 20%	45	0.19	0.09	0.37
Atrial Fibrillation	United Kingdom	Males	UK Meta Analysis	Age and Sex	< 20%	50	0.4	0.21	0.75
Atrial Fibrillation	United Kingdom	Males	UK Meta Analysis	Age and Sex	< 20%	55	0.81	0.45	1.44
Atrial Fibrillation	United Kingdom	Males	UK Meta Analysis	Age and Sex	< 20%	60	1.55	0.92	2.59
Atrial Fibrillation	United Kingdom	Males	UK Meta Analysis	Age and Sex	< 20%	65	2.56	1.7	3.98
Atrial Fibrillation	United Kingdom	Males	UK Meta Analysis	Age and Sex	< 20%	70	3.71	2.57	5.33
Atrial Fibrillation	United Kingdom	Males	UK Meta Analysis	Age and Sex	< 20%	75	4.75	3.49	6.42
Atrial Fibrillation	United Kingdom	Males	UK Meta Analysis	Age and Sex	< 20%	80	5.41	4.01	7.29
Atrial Fibrillation	United Kingdom	Males	UK Meta Analysis	Age and Sex	20-40%	5	0	0	0
Atrial Fibrillation	United Kingdom	Males	UK Meta Analysis	Age and Sex	20-40%	10	0	0	0
Atrial Fibrillation	United Kingdom	Males	UK Meta Analysis	Age and Sex	20-40%	15	0	0	0
Atrial Fibrillation	United Kingdom	Males	UK Meta Analysis	Age and Sex	20-40%	20	0	0	0
Atrial Fibrillation	United Kingdom	Males	UK Meta Analysis	Age and Sex	20-40%	25	0	0	0
Atrial Fibrillation	United Kingdom	Males	UK Meta Analysis	Age and Sex	20-40%	30	0	0	0
Atrial Fibrillation	United Kingdom	Males	UK Meta Analysis	Age and Sex	20-40%	35	0.03	0.01	0.07
Atrial Fibrillation	United Kingdom	Males	UK Meta Analysis	Age and Sex	20-40%	40	0.12	0.05	0.23
Atrial Fibrillation	United Kingdom	Males	UK Meta Analysis	Age and Sex	20-40%	45	0.33	0.17	0.55
Atrial Fibrillation	United Kingdom	Males	UK Meta Analysis	Age and Sex	20-40%	50	0.69	0.36	1.22
Atrial Fibrillation	United Kingdom	Males	UK Meta Analysis	Age and Sex	20-40%	55	1.39	0.81	2.27
Atrial Fibrillation	United Kingdom	Males	UK Meta Analysis	Age and Sex	20-40%	60	2.63	1.65	4.13
Atrial Fibrillation	United Kingdom	Males	UK Meta Analysis	Age and Sex	20-40%	65	4.28	2.9	6
Atrial Fibrillation	United Kingdom	Males	UK Meta Analysis	Age and Sex	20-40%	70	6.13	4.37	8.14
Atrial Fibrillation	United Kingdom	Males	UK Meta Analysis	Age and Sex	20-40%	75	7.75	5.69	10.16
Atrial Fibrillation	United Kingdom	Males	UK Meta Analysis	Age and Sex	20-40%	80	8.75	6.64	11.27
Atrial Fibrillation	United Kingdom	Males	UK Meta Analysis	Age and Sex	40-60%	5	0	0	0
Atrial Fibrillation	United Kingdom	Males	UK Meta Analysis	Age and Sex	40-60%	10	0	0	0
Atrial Fibrillation	United Kingdom	Males	UK Meta Analysis	Age and Sex	40-60%	15	0	0	0
Atrial Fibrillation	United Kingdom	Males	UK Meta Analysis	Age and Sex	40-60%	20	0	0	0
Atrial Fibrillation	United Kingdom	Males	UK Meta Analysis	Age and Sex	40-60%	25	0	0	0
Atrial Fibrillation	United Kingdom	Males	UK Meta Analysis	Age and Sex	40-60%	30	0	0	0
Atrial Fibrillation	United Kingdom	Males	UK Meta Analysis	Age and Sex	40-60%	35	0.04	0.02	0.06
Atrial Fibrillation	United Kingdom	Males	UK Meta Analysis	Age and Sex	40-60%	40	0.15	0.07	0.21
Atrial Fibrillation	United Kingdom	Males	UK Meta Analysis	Age and Sex	40-60%	45	0.39	0.25	0.52
Atrial Fibrillation	United Kingdom	Males	UK Meta Analysis	Age and Sex	40-60%	50	0.82	0.49	1.12
Atrial Fibrillation	United Kingdom	Males	UK Meta Analysis	Age and Sex	40-60%	55	1.66	1.11	2.1
Atrial Fibrillation	United Kingdom	Males	UK Meta Analysis	Age and Sex	40-60%	60	3.09	2.12	3.83
Atrial Fibrillation	United Kingdom	Males	UK Meta Analysis	Age and Sex	40-60%	65	4.89	3.65	5.86
Atrial Fibrillation	United Kingdom	Males	UK Meta Analysis	Age and Sex	40-60%	70	6.8	5.06	8.17
Atrial Fibrillation	United Kingdom	Males	UK Meta Analysis	Age and Sex	40-60%	75	8.38	6.55	9.9
Atrial Fibrillation	United Kingdom	Males	UK Meta Analysis	Age and Sex	40-60%	80	9.3	7.35	10.87
Atrial Fibrillation	United Kingdom	Males	UK Meta Analysis	Age and Sex	60-80%	5	0	0	0
Atrial Fibrillation	United Kingdom	Males	UK Meta Analysis	Age and Sex	60-80%	10	0	0	0
Atrial Fibrillation	United Kingdom	Males	UK Meta Analysis	Age and Sex	60-80%	15	0	0	0
Atrial Fibrillation	United Kingdom	Males	UK Meta Analysis	Age and Sex	60-80%	20	0	0	0
Atrial Fibrillation	United Kingdom	Males	UK Meta Analysis	Age and Sex	60-80%	25	0	0	0
Atrial Fibrillation	United Kingdom	Males	UK Meta Analysis	Age and Sex	60-80%	30	0	0	0
Atrial Fibrillation	United Kingdom	Males	UK Meta Analysis	Age and Sex	60-80%	35	0.04	0.02	0.08
Atrial Fibrillation	United Kingdom	Males	UK Meta Analysis	Age and Sex	60-80%	40	0.18	0.08	0.32
Atrial Fibrillation	United Kingdom	Males	UK Meta Analysis	Age and Sex	60-80%	45	0.47	0.25	0.73
Atrial Fibrillation	United Kingdom	Males	UK Meta Analysis	Age and Sex	60-80%	50	0.99	0.51	1.58
Atrial Fibrillation	United Kingdom	Males	UK Meta Analysis	Age and Sex	60-80%	55	1.98	1.19	2.94
Atrial Fibrillation	United Kingdom	Males	UK Meta Analysis	Age and Sex	60-80%	60	3.72	2.37	5.42
Atrial Fibrillation	United Kingdom	Males	UK Meta Analysis	Age and Sex	60-80%	65	5.99	4.23	8.06
Atrial Fibrillation	United Kingdom	Males	UK Meta Analysis	Age and Sex	60-80%	70	8.46	6.16	10.88
Atrial Fibrillation	United Kingdom	Males	UK Meta Analysis	Age and Sex	60-80%	75	10.58	7.91	13.39
Atrial Fibrillation	United Kingdom	Males	UK Meta Analysis	Age and Sex	60-80%	80	11.85	9.13	14.54
Atrial Fibrillation	United Kingdom	Males	UK Meta Analysis	Age and Sex	80-90%	5	0	0	0
Atrial Fibrillation	United Kingdom	Males	UK Meta Analysis	Age and Sex	80-90%	10	0	0	0
Atrial Fibrillation	United Kingdom	Males	UK Meta Analysis	Age and Sex	80-90%	15	0	0	0
Atrial Fibrillation	United Kingdom	Males	UK Meta Analysis	Age and Sex	80-90%	20	0	0	0
Atrial Fibrillation	United Kingdom	Males	UK Meta Analysis	Age and Sex	80-90%	25	0	0	0
Atrial Fibrillation	United Kingdom	Males	UK Meta Analysis	Age and Sex	80-90%	30	0	0	0
Atrial Fibrillation	United Kingdom	Males	UK Meta Analysis	Age and Sex	80-90%	35	0.09	0.03	0.17
Atrial Fibrillation	United Kingdom	Males	UK Meta Analysis	Age and Sex	80-90%	40	0.34	0.15	0.63
Atrial Fibrillation	United Kingdom	Males	UK Meta Analysis	Age and Sex	80-90%	45	0.9	0.49	1.43
Atrial Fibrillation	United Kingdom	Males	UK Meta Analysis	Age and Sex	80-90%	50	1.9	1.05	2.99
Atrial Fibrillation	United Kingdom	Males	UK Meta Analysis	Age and Sex	80-90%	55	3.8	2.26	5.47
Atrial Fibrillation	United Kingdom	Males	UK Meta Analysis	Age and Sex	80-90%	60	6.85	4.41	9.57
Atrial Fibrillation	United Kingdom	Males	UK Meta Analysis	Age and Sex	80-90%	65	10.27	7.24	13.67
Atrial Fibrillation	United Kingdom	Males	UK Meta Analysis	Age and Sex	80-90%	70	13.46	10.01	17.64
Atrial Fibrillation	United Kingdom	Males	UK Meta Analysis	Age and Sex	80-90%	75	15.82	12.16	20.02
Atrial Fibrillation	United Kingdom	Males	UK Meta Analysis	Age and Sex	80-90%	80	17.04	13.31	21.29
Atrial Fibrillation	United Kingdom	Males	UK Meta Analysis	Age and Sex	90-95%	5	0	0	0
Atrial Fibrillation	United Kingdom	Males	UK Meta Analysis	Age and Sex	90-95%	10	0	0	0
Atrial Fibrillation	United Kingdom	Males	UK Meta Analysis	Age and Sex	90-95%	15	0	0	0
Atrial Fibrillation	United Kingdom	Males	UK Meta Analysis	Age and Sex	90-95%	20	0	0	0
Atrial Fibrillation	United Kingdom	Males	UK Meta Analysis	Age and Sex	90-95%	25	0	0	0
Atrial Fibrillation	United Kingdom	Males	UK Meta Analysis	Age and Sex	90-95%	30	0	0	0
Atrial Fibrillation	United Kingdom	Males	UK Meta Analysis	Age and Sex	90-95%	35	0.13	0.04	0.28
Atrial Fibrillation	United Kingdom	Males	UK Meta Analysis	Age and Sex	90-95%	40	0.5	0.21	0.98
Atrial Fibrillation	United Kingdom	Males	UK Meta Analysis	Age and Sex	90-95%	45	1.34	0.7	2.29
Atrial Fibrillation	United Kingdom	Males	UK Meta Analysis	Age and Sex	90-95%	50	2.8	1.46	4.86
Atrial Fibrillation	United Kingdom	Males	UK Meta Analysis	Age and Sex	90-95%	55	5.57	3.19	8.86
Atrial Fibrillation	United Kingdom	Males	UK Meta Analysis	Age and Sex	90-95%	60	9.94	6.33	15.17
Atrial Fibrillation	United Kingdom	Males	UK Meta Analysis	Age and Sex	90-95%	65	14.65	10.45	20.77
Atrial Fibrillation	United Kingdom	Males	UK Meta Analysis	Age and Sex	90-95%	70	18.91	13.64	25.5
Atrial Fibrillation	United Kingdom	Males	UK Meta Analysis	Age and Sex	90-95%	75	21.95	16.3	28.88
Atrial Fibrillation	United Kingdom	Males	UK Meta Analysis	Age and Sex	90-95%	80	23.49	18.07	30.22
Atrial Fibrillation	United Kingdom	Males	UK Meta Analysis	Age and Sex	> 95%	5	0	0	0
Atrial Fibrillation	United Kingdom	Males	UK Meta Analysis	Age and Sex	> 95%	10	0	0	0
Atrial Fibrillation	United Kingdom	Males	UK Meta Analysis	Age and Sex	> 95%	15	0	0	0
Atrial Fibrillation	United Kingdom	Males	UK Meta Analysis	Age and Sex	> 95%	20	0	0	0
Atrial Fibrillation	United Kingdom	Males	UK Meta Analysis	Age and Sex	> 95%	25	0	0	0
Atrial Fibrillation	United Kingdom	Males	UK Meta Analysis	Age and Sex	> 95%	30	0	0	0
Atrial Fibrillation	United Kingdom	Males	UK Meta Analysis	Age and Sex	> 95%	35	0.16	0.05	0.33
Atrial Fibrillation	United Kingdom	Males	UK Meta Analysis	Age and Sex	> 95%	40	0.62	0.27	1.16
Atrial Fibrillation	United Kingdom	Males	UK Meta Analysis	Age and Sex	> 95%	45	1.64	0.86	2.68
Atrial Fibrillation	United Kingdom	Males	UK Meta Analysis	Age and Sex	> 95%	50	3.43	1.83	5.55
Atrial Fibrillation	United Kingdom	Males	UK Meta Analysis	Age and Sex	> 95%	55	6.78	3.99	10.62
Atrial Fibrillation	United Kingdom	Males	UK Meta Analysis	Age and Sex	> 95%	60	11.92	7.69	17.26
Atrial Fibrillation	United Kingdom	Males	UK Meta Analysis	Age and Sex	> 95%	65	17.17	12.06	22.59
Atrial Fibrillation	United Kingdom	Males	UK Meta Analysis	Age and Sex	> 95%	70	21.67	16.25	28.03
Atrial Fibrillation	United Kingdom	Males	UK Meta Analysis	Age and Sex	> 95%	75	24.72	19.24	31.38
Atrial Fibrillation	United Kingdom	Males	UK Meta Analysis	Age and Sex	> 95%	80	26.2	20.53	32.7
Atrial Fibrillation	United Kingdom	Females	UK Meta Analysis	Age and Sex	< 20%	5	0	0	0
Atrial Fibrillation	United Kingdom	Females	UK Meta Analysis	Age and Sex	< 20%	10	0	0	0
Atrial Fibrillation	United Kingdom	Females	UK Meta Analysis	Age and Sex	< 20%	15	0	0	0
Atrial Fibrillation	United Kingdom	Females	UK Meta Analysis	Age and Sex	< 20%	20	0	0	0
Atrial Fibrillation	United Kingdom	Females	UK Meta Analysis	Age and Sex	< 20%	25	0	0	0
Atrial Fibrillation	United Kingdom	Females	UK Meta Analysis	Age and Sex	< 20%	30	0	0	0
Atrial Fibrillation	United Kingdom	Females	UK Meta Analysis	Age and Sex	< 20%	35	0	0	0.01
Atrial Fibrillation	United Kingdom	Females	UK Meta Analysis	Age and Sex	< 20%	40	0.02	0.01	0.04
Atrial Fibrillation	United Kingdom	Females	UK Meta Analysis	Age and Sex	< 20%	45	0.05	0.02	0.11
Atrial Fibrillation	United Kingdom	Females	UK Meta Analysis	Age and Sex	< 20%	50	0.13	0.06	0.25
Atrial Fibrillation	United Kingdom	Females	UK Meta Analysis	Age and Sex	< 20%	55	0.31	0.15	0.62
Atrial Fibrillation	United Kingdom	Females	UK Meta Analysis	Age and Sex	< 20%	60	0.69	0.38	1.23
Atrial Fibrillation	United Kingdom	Females	UK Meta Analysis	Age and Sex	< 20%	65	1.38	0.87	2.14
Atrial Fibrillation	United Kingdom	Females	UK Meta Analysis	Age and Sex	< 20%	70	2.46	1.61	3.57
Atrial Fibrillation	United Kingdom	Females	UK Meta Analysis	Age and Sex	< 20%	75	3.64	2.52	5.05
Atrial Fibrillation	United Kingdom	Females	UK Meta Analysis	Age and Sex	< 20%	80	4.63	3.37	6.45
Atrial Fibrillation	United Kingdom	Females	UK Meta Analysis	Age and Sex	20-40%	5	0	0	0
Atrial Fibrillation	United Kingdom	Females	UK Meta Analysis	Age and Sex	20-40%	10	0	0	0
Atrial Fibrillation	United Kingdom	Females	UK Meta Analysis	Age and Sex	20-40%	15	0	0	0
Atrial Fibrillation	United Kingdom	Females	UK Meta Analysis	Age and Sex	20-40%	20	0	0	0
Atrial Fibrillation	United Kingdom	Females	UK Meta Analysis	Age and Sex	20-40%	25	0	0	0
Atrial Fibrillation	United Kingdom	Females	UK Meta Analysis	Age and Sex	20-40%	30	0	0	0
Atrial Fibrillation	United Kingdom	Females	UK Meta Analysis	Age and Sex	20-40%	35	0.01	0	0.01
Atrial Fibrillation	United Kingdom	Females	UK Meta Analysis	Age and Sex	20-40%	40	0.02	0.01	0.05
Atrial Fibrillation	United Kingdom	Females	UK Meta Analysis	Age and Sex	20-40%	45	0.08	0.03	0.14
Atrial Fibrillation	United Kingdom	Females	UK Meta Analysis	Age and Sex	20-40%	50	0.18	0.08	0.34
Atrial Fibrillation	United Kingdom	Females	UK Meta Analysis	Age and Sex	20-40%	55	0.44	0.23	0.81
Atrial Fibrillation	United Kingdom	Females	UK Meta Analysis	Age and Sex	20-40%	60	0.95	0.52	1.54
Atrial Fibrillation	United Kingdom	Females	UK Meta Analysis	Age and Sex	20-40%	65	1.81	1.2	2.69
Atrial Fibrillation	United Kingdom	Females	UK Meta Analysis	Age and Sex	20-40%	70	3.1	2.05	4.44
Atrial Fibrillation	United Kingdom	Females	UK Meta Analysis	Age and Sex	20-40%	75	4.43	3.1	6.17
Atrial Fibrillation	United Kingdom	Females	UK Meta Analysis	Age and Sex	20-40%	80	5.47	3.95	7.48
Atrial Fibrillation	United Kingdom	Females	UK Meta Analysis	Age and Sex	40-60%	5	0	0	0
Atrial Fibrillation	United Kingdom	Females	UK Meta Analysis	Age and Sex	40-60%	10	0	0	0
Atrial Fibrillation	United Kingdom	Females	UK Meta Analysis	Age and Sex	40-60%	15	0	0	0
Atrial Fibrillation	United Kingdom	Females	UK Meta Analysis	Age and Sex	40-60%	20	0	0	0
Atrial Fibrillation	United Kingdom	Females	UK Meta Analysis	Age and Sex	40-60%	25	0	0	0
Atrial Fibrillation	United Kingdom	Females	UK Meta Analysis	Age and Sex	40-60%	30	0	0	0
Atrial Fibrillation	United Kingdom	Females	UK Meta Analysis	Age and Sex	40-60%	35	0.01	0	0.02
Atrial Fibrillation	United Kingdom	Females	UK Meta Analysis	Age and Sex	40-60%	40	0.03	0.01	0.05
Atrial Fibrillation	United Kingdom	Females	UK Meta Analysis	Age and Sex	40-60%	45	0.1	0.06	0.15
Atrial Fibrillation	United Kingdom	Females	UK Meta Analysis	Age and Sex	40-60%	50	0.24	0.13	0.34
Atrial Fibrillation	United Kingdom	Females	UK Meta Analysis	Age and Sex	40-60%	55	0.6	0.38	0.78
Atrial Fibrillation	United Kingdom	Females	UK Meta Analysis	Age and Sex	40-60%	60	1.3	0.84	1.74
Atrial Fibrillation	United Kingdom	Females	UK Meta Analysis	Age and Sex	40-60%	65	2.52	1.85	3.12
Atrial Fibrillation	United Kingdom	Females	UK Meta Analysis	Age and Sex	40-60%	70	4.38	3.18	5.48
Atrial Fibrillation	United Kingdom	Females	UK Meta Analysis	Age and Sex	40-60%	75	6.31	4.76	7.64
Atrial Fibrillation	United Kingdom	Females	UK Meta Analysis	Age and Sex	40-60%	80	7.86	6.11	9.26
Atrial Fibrillation	United Kingdom	Females	UK Meta Analysis	Age and Sex	60-80%	5	0	0	0
Atrial Fibrillation	United Kingdom	Females	UK Meta Analysis	Age and Sex	60-80%	10	0	0	0
Atrial Fibrillation	United Kingdom	Females	UK Meta Analysis	Age and Sex	60-80%	15	0	0	0
Atrial Fibrillation	United Kingdom	Females	UK Meta Analysis	Age and Sex	60-80%	20	0	0	0
Atrial Fibrillation	United Kingdom	Females	UK Meta Analysis	Age and Sex	60-80%	25	0	0	0
Atrial Fibrillation	United Kingdom	Females	UK Meta Analysis	Age and Sex	60-80%	30	0	0	0
Atrial Fibrillation	United Kingdom	Females	UK Meta Analysis	Age and Sex	60-80%	35	0.01	0	0.02
Atrial Fibrillation	United Kingdom	Females	UK Meta Analysis	Age and Sex	60-80%	40	0.04	0.02	0.08
Atrial Fibrillation	United Kingdom	Females	UK Meta Analysis	Age and Sex	60-80%	45	0.13	0.06	0.22
Atrial Fibrillation	United Kingdom	Females	UK Meta Analysis	Age and Sex	60-80%	50	0.32	0.16	0.51
Atrial Fibrillation	United Kingdom	Females	UK Meta Analysis	Age and Sex	60-80%	55	0.78	0.43	1.18
Atrial Fibrillation	United Kingdom	Females	UK Meta Analysis	Age and Sex	60-80%	60	1.67	1.01	2.52
Atrial Fibrillation	United Kingdom	Females	UK Meta Analysis	Age and Sex	60-80%	65	3.19	2.2	4.43
Atrial Fibrillation	United Kingdom	Females	UK Meta Analysis	Age and Sex	60-80%	70	5.43	3.79	7.35
Atrial Fibrillation	United Kingdom	Females	UK Meta Analysis	Age and Sex	60-80%	75	7.71	5.61	9.93
Atrial Fibrillation	United Kingdom	Females	UK Meta Analysis	Age and Sex	60-80%	80	9.49	7.03	11.94
Atrial Fibrillation	United Kingdom	Females	UK Meta Analysis	Age and Sex	80-90%	5	0	0	0
Atrial Fibrillation	United Kingdom	Females	UK Meta Analysis	Age and Sex	80-90%	10	0	0	0
Atrial Fibrillation	United Kingdom	Females	UK Meta Analysis	Age and Sex	80-90%	15	0	0	0
Atrial Fibrillation	United Kingdom	Females	UK Meta Analysis	Age and Sex	80-90%	20	0	0	0
Atrial Fibrillation	United Kingdom	Females	UK Meta Analysis	Age and Sex	80-90%	25	0	0	0
Atrial Fibrillation	United Kingdom	Females	UK Meta Analysis	Age and Sex	80-90%	30	0	0	0
Atrial Fibrillation	United Kingdom	Females	UK Meta Analysis	Age and Sex	80-90%	35	0.01	0	0.03
Atrial Fibrillation	United Kingdom	Females	UK Meta Analysis	Age and Sex	80-90%	40	0.05	0.02	0.11
Atrial Fibrillation	United Kingdom	Females	UK Meta Analysis	Age and Sex	80-90%	45	0.15	0.07	0.28
Atrial Fibrillation	United Kingdom	Females	UK Meta Analysis	Age and Sex	80-90%	50	0.36	0.17	0.66
Atrial Fibrillation	United Kingdom	Females	UK Meta Analysis	Age and Sex	80-90%	55	0.87	0.46	1.53
Atrial Fibrillation	United Kingdom	Females	UK Meta Analysis	Age and Sex	80-90%	60	1.91	1.06	3.19
Atrial Fibrillation	United Kingdom	Females	UK Meta Analysis	Age and Sex	80-90%	65	3.75	2.43	5.48
Atrial Fibrillation	United Kingdom	Females	UK Meta Analysis	Age and Sex	80-90%	70	6.58	4.42	9.09
Atrial Fibrillation	United Kingdom	Females	UK Meta Analysis	Age and Sex	80-90%	75	9.58	6.81	12.94
Atrial Fibrillation	United Kingdom	Females	UK Meta Analysis	Age and Sex	80-90%	80	12.01	8.8	15.9
Atrial Fibrillation	United Kingdom	Females	UK Meta Analysis	Age and Sex	90-95%	5	0	0	0
Atrial Fibrillation	United Kingdom	Females	UK Meta Analysis	Age and Sex	90-95%	10	0	0	0
Atrial Fibrillation	United Kingdom	Females	UK Meta Analysis	Age and Sex	90-95%	15	0	0	0
Atrial Fibrillation	United Kingdom	Females	UK Meta Analysis	Age and Sex	90-95%	20	0	0	0
Atrial Fibrillation	United Kingdom	Females	UK Meta Analysis	Age and Sex	90-95%	25	0	0	0
Atrial Fibrillation	United Kingdom	Females	UK Meta Analysis	Age and Sex	90-95%	30	0	0	0
Atrial Fibrillation	United Kingdom	Females	UK Meta Analysis	Age and Sex	90-95%	35	0.01	0	0.04
Atrial Fibrillation	United Kingdom	Females	UK Meta Analysis	Age and Sex	90-95%	40	0.04	0.01	0.11
Atrial Fibrillation	United Kingdom	Females	UK Meta Analysis	Age and Sex	90-95%	45	0.12	0.05	0.32
Atrial Fibrillation	United Kingdom	Females	UK Meta Analysis	Age and Sex	90-95%	50	0.28	0.12	0.73
Atrial Fibrillation	United Kingdom	Females	UK Meta Analysis	Age and Sex	90-95%	55	0.69	0.31	1.86
Atrial Fibrillation	United Kingdom	Females	UK Meta Analysis	Age and Sex	90-95%	60	1.55	0.79	3.5
Atrial Fibrillation	United Kingdom	Females	UK Meta Analysis	Age and Sex	90-95%	65	3.14	1.9	5.53
Atrial Fibrillation	United Kingdom	Females	UK Meta Analysis	Age and Sex	90-95%	70	5.71	3.48	9.09
Atrial Fibrillation	United Kingdom	Females	UK Meta Analysis	Age and Sex	90-95%	75	8.58	5.72	12.84
Atrial Fibrillation	United Kingdom	Females	UK Meta Analysis	Age and Sex	90-95%	80	11.01	7.58	16.64
Atrial Fibrillation	United Kingdom	Females	UK Meta Analysis	Age and Sex	> 95%	5	0	0	0
Atrial Fibrillation	United Kingdom	Females	UK Meta Analysis	Age and Sex	> 95%	10	0	0	0
Atrial Fibrillation	United Kingdom	Females	UK Meta Analysis	Age and Sex	> 95%	15	0	0	0
Atrial Fibrillation	United Kingdom	Females	UK Meta Analysis	Age and Sex	> 95%	20	0	0	0
Atrial Fibrillation	United Kingdom	Females	UK Meta Analysis	Age and Sex	> 95%	25	0	0	0
Atrial Fibrillation	United Kingdom	Females	UK Meta Analysis	Age and Sex	> 95%	30	0	0	0
Atrial Fibrillation	United Kingdom	Females	UK Meta Analysis	Age and Sex	> 95%	35	0.02	0	0.05
Atrial Fibrillation	United Kingdom	Females	UK Meta Analysis	Age and Sex	> 95%	40	0.07	0.02	0.18
Atrial Fibrillation	United Kingdom	Females	UK Meta Analysis	Age and Sex	> 95%	45	0.22	0.09	0.51
Atrial Fibrillation	United Kingdom	Females	UK Meta Analysis	Age and Sex	> 95%	50	0.53	0.24	1.12
Atrial Fibrillation	United Kingdom	Females	UK Meta Analysis	Age and Sex	> 95%	55	1.3	0.64	2.66
Atrial Fibrillation	United Kingdom	Females	UK Meta Analysis	Age and Sex	> 95%	60	2.82	1.56	5.08
Atrial Fibrillation	United Kingdom	Females	UK Meta Analysis	Age and Sex	> 95%	65	5.47	3.5	8.59
Atrial Fibrillation	United Kingdom	Females	UK Meta Analysis	Age and Sex	> 95%	70	9.46	6.19	13.92
Atrial Fibrillation	United Kingdom	Females	UK Meta Analysis	Age and Sex	> 95%	75	13.57	9.48	19.03
Atrial Fibrillation	United Kingdom	Females	UK Meta Analysis	Age and Sex	> 95%	80	16.82	11.9	23.15
Asthma	United Kingdom	Males	UK Meta Analysis	Age and Sex	< 20%	5	6.04	2.33	11.22
Asthma	United Kingdom	Males	UK Meta Analysis	Age and Sex	< 20%	10	9.95	5.32	16.18
Asthma	United Kingdom	Males	UK Meta Analysis	Age and Sex	< 20%	15	12.57	7.57	18.78
Asthma	United Kingdom	Males	UK Meta Analysis	Age and Sex	< 20%	20	13.96	8.92	20.16
Asthma	United Kingdom	Males	UK Meta Analysis	Age and Sex	< 20%	25	14.67	9.38	21
Asthma	United Kingdom	Males	UK Meta Analysis	Age and Sex	< 20%	30	15.22	10	21.64
Asthma	United Kingdom	Males	UK Meta Analysis	Age and Sex	< 20%	35	15.71	10.41	22.02
Asthma	United Kingdom	Males	UK Meta Analysis	Age and Sex	< 20%	40	16.21	11.15	22.42
Asthma	United Kingdom	Males	UK Meta Analysis	Age and Sex	< 20%	45	16.67	11.67	22.95
Asthma	United Kingdom	Males	UK Meta Analysis	Age and Sex	< 20%	50	17.02	12.07	23.32
Asthma	United Kingdom	Males	UK Meta Analysis	Age and Sex	< 20%	55	17.39	12.45	23.7
Asthma	United Kingdom	Males	UK Meta Analysis	Age and Sex	< 20%	60	17.89	12.94	24.24
Asthma	United Kingdom	Males	UK Meta Analysis	Age and Sex	< 20%	65	18.41	13.48	24.67
Asthma	United Kingdom	Males	UK Meta Analysis	Age and Sex	< 20%	70	18.85	13.88	25.14
Asthma	United Kingdom	Males	UK Meta Analysis	Age and Sex	< 20%	75	19.23	14.22	25.58
Asthma	United Kingdom	Males	UK Meta Analysis	Age and Sex	< 20%	80	19.59	14.48	25.99
Asthma	United Kingdom	Males	UK Meta Analysis	Age and Sex	20-40%	5	8.03	3.41	14.59
Asthma	United Kingdom	Males	UK Meta Analysis	Age and Sex	20-40%	10	13.14	7.44	20.54
Asthma	United Kingdom	Males	UK Meta Analysis	Age and Sex	20-40%	15	16.53	10.41	23.83
Asthma	United Kingdom	Males	UK Meta Analysis	Age and Sex	20-40%	20	18.3	11.88	25.96
Asthma	United Kingdom	Males	UK Meta Analysis	Age and Sex	20-40%	25	19.21	12.8	26.53
Asthma	United Kingdom	Males	UK Meta Analysis	Age and Sex	20-40%	30	19.92	13.52	27.32
Asthma	United Kingdom	Males	UK Meta Analysis	Age and Sex	20-40%	35	20.54	14.23	27.76
Asthma	United Kingdom	Males	UK Meta Analysis	Age and Sex	20-40%	40	21.19	14.92	28.22
Asthma	United Kingdom	Males	UK Meta Analysis	Age and Sex	20-40%	45	21.78	15.32	28.71
Asthma	United Kingdom	Males	UK Meta Analysis	Age and Sex	20-40%	50	22.23	15.85	29.24
Asthma	United Kingdom	Males	UK Meta Analysis	Age and Sex	20-40%	55	22.7	16.46	29.91
Asthma	United Kingdom	Males	UK Meta Analysis	Age and Sex	20-40%	60	23.34	17.02	30.34
Asthma	United Kingdom	Males	UK Meta Analysis	Age and Sex	20-40%	65	24	17.77	30.94
Asthma	United Kingdom	Males	UK Meta Analysis	Age and Sex	20-40%	70	24.57	18.38	31.54
Asthma	United Kingdom	Males	UK Meta Analysis	Age and Sex	20-40%	75	25.07	18.97	31.94
Asthma	United Kingdom	Males	UK Meta Analysis	Age and Sex	20-40%	80	25.52	19.36	32.45
Asthma	United Kingdom	Males	UK Meta Analysis	Age and Sex	40-60%	5	10	5.12	14.55
Asthma	United Kingdom	Males	UK Meta Analysis	Age and Sex	40-60%	10	16.24	10.07	21.91
Asthma	United Kingdom	Males	UK Meta Analysis	Age and Sex	40-60%	15	20.34	13.4	26.32
Asthma	United Kingdom	Males	UK Meta Analysis	Age and Sex	40-60%	20	22.46	15.57	28.16
Asthma	United Kingdom	Males	UK Meta Analysis	Age and Sex	40-60%	25	23.54	17.14	29.32
Asthma	United Kingdom	Males	UK Meta Analysis	Age and Sex	40-60%	30	24.4	17.99	30.21
Asthma	United Kingdom	Males	UK Meta Analysis	Age and Sex	40-60%	35	25.15	18.73	30.86
Asthma	United Kingdom	Males	UK Meta Analysis	Age and Sex	40-60%	40	25.94	19.46	31.68
Asthma	United Kingdom	Males	UK Meta Analysis	Age and Sex	40-60%	45	26.65	20.25	32.4
Asthma	United Kingdom	Males	UK Meta Analysis	Age and Sex	40-60%	50	27.21	20.79	32.95
Asthma	United Kingdom	Males	UK Meta Analysis	Age and Sex	40-60%	55	27.79	21.42	33.49
Asthma	United Kingdom	Males	UK Meta Analysis	Age and Sex	40-60%	60	28.59	22.37	34.22
Asthma	United Kingdom	Males	UK Meta Analysis	Age and Sex	40-60%	65	29.42	23.25	34.87
Asthma	United Kingdom	Males	UK Meta Analysis	Age and Sex	40-60%	70	30.13	24.07	35.68
Asthma	United Kingdom	Males	UK Meta Analysis	Age and Sex	40-60%	75	30.75	24.41	36.33
Asthma	United Kingdom	Males	UK Meta Analysis	Age and Sex	40-60%	80	31.32	25.06	36.86
Asthma	United Kingdom	Males	UK Meta Analysis	Age and Sex	60-80%	5	12.74	6.01	21.05
Asthma	United Kingdom	Males	UK Meta Analysis	Age and Sex	60-80%	10	20.5	11.5	30.04
Asthma	United Kingdom	Males	UK Meta Analysis	Age and Sex	60-80%	15	25.49	16.22	35.07
Asthma	United Kingdom	Males	UK Meta Analysis	Age and Sex	60-80%	20	28.05	19.11	37.43
Asthma	United Kingdom	Males	UK Meta Analysis	Age and Sex	60-80%	25	29.35	20.58	38.56
Asthma	United Kingdom	Males	UK Meta Analysis	Age and Sex	60-80%	30	30.38	21.65	39.43
Asthma	United Kingdom	Males	UK Meta Analysis	Age and Sex	60-80%	35	31.3	22.58	40.1
Asthma	United Kingdom	Males	UK Meta Analysis	Age and Sex	60-80%	40	32.26	23.4	41.1
Asthma	United Kingdom	Males	UK Meta Analysis	Age and Sex	60-80%	45	33.14	24.39	41.7
Asthma	United Kingdom	Males	UK Meta Analysis	Age and Sex	60-80%	50	33.82	25.33	42.34
Asthma	United Kingdom	Males	UK Meta Analysis	Age and Sex	60-80%	55	34.54	26.01	43.13
Asthma	United Kingdom	Males	UK Meta Analysis	Age and Sex	60-80%	60	35.53	27.11	44.01
Asthma	United Kingdom	Males	UK Meta Analysis	Age and Sex	60-80%	65	36.57	28.24	44.92
Asthma	United Kingdom	Males	UK Meta Analysis	Age and Sex	60-80%	70	37.46	29.21	45.68
Asthma	United Kingdom	Males	UK Meta Analysis	Age and Sex	60-80%	75	38.24	30.06	46.45
Asthma	United Kingdom	Males	UK Meta Analysis	Age and Sex	60-80%	80	38.94	30.73	47.02
Asthma	United Kingdom	Males	UK Meta Analysis	Age and Sex	80-90%	5	19.8	8.69	33.23
Asthma	United Kingdom	Males	UK Meta Analysis	Age and Sex	80-90%	10	31.02	17.59	45.9
Asthma	United Kingdom	Males	UK Meta Analysis	Age and Sex	80-90%	15	37.9	24.83	52.18
Asthma	United Kingdom	Males	UK Meta Analysis	Age and Sex	80-90%	20	41.31	29.02	55.43
Asthma	United Kingdom	Males	UK Meta Analysis	Age and Sex	80-90%	25	42.97	30.99	56.43
Asthma	United Kingdom	Males	UK Meta Analysis	Age and Sex	80-90%	30	44.2	32.59	57.3
Asthma	United Kingdom	Males	UK Meta Analysis	Age and Sex	80-90%	35	45.22	33.67	58.08
Asthma	United Kingdom	Males	UK Meta Analysis	Age and Sex	80-90%	40	46.22	34.88	58.87
Asthma	United Kingdom	Males	UK Meta Analysis	Age and Sex	80-90%	45	47.08	35.95	59.46
Asthma	United Kingdom	Males	UK Meta Analysis	Age and Sex	80-90%	50	47.71	36.72	59.91
Asthma	United Kingdom	Males	UK Meta Analysis	Age and Sex	80-90%	55	48.34	37.49	60.51
Asthma	United Kingdom	Males	UK Meta Analysis	Age and Sex	80-90%	60	49.15	38.75	61.11
Asthma	United Kingdom	Males	UK Meta Analysis	Age and Sex	80-90%	65	49.95	39.43	61.62
Asthma	United Kingdom	Males	UK Meta Analysis	Age and Sex	80-90%	70	50.59	40.48	62.2
Asthma	United Kingdom	Males	UK Meta Analysis	Age and Sex	80-90%	75	51.15	41.07	62.56
Asthma	United Kingdom	Males	UK Meta Analysis	Age and Sex	80-90%	80	51.66	41.8	63.1
Asthma	United Kingdom	Males	UK Meta Analysis	Age and Sex	90-95%	5	25.32	10.65	42.69
Asthma	United Kingdom	Males	UK Meta Analysis	Age and Sex	90-95%	10	38.83	23.18	56.67
Asthma	United Kingdom	Males	UK Meta Analysis	Age and Sex	90-95%	15	46.76	30.54	62.99
Asthma	United Kingdom	Males	UK Meta Analysis	Age and Sex	90-95%	20	50.6	35.46	65.41
Asthma	United Kingdom	Males	UK Meta Analysis	Age and Sex	90-95%	25	52.43	37.47	66.65
Asthma	United Kingdom	Males	UK Meta Analysis	Age and Sex	90-95%	30	53.77	39.5	67.82
Asthma	United Kingdom	Males	UK Meta Analysis	Age and Sex	90-95%	35	54.88	40.73	68.76
Asthma	United Kingdom	Males	UK Meta Analysis	Age and Sex	90-95%	40	55.96	42.11	69.38
Asthma	United Kingdom	Males	UK Meta Analysis	Age and Sex	90-95%	45	56.88	43.56	69.94
Asthma	United Kingdom	Males	UK Meta Analysis	Age and Sex	90-95%	50	57.55	44.23	70.46
Asthma	United Kingdom	Males	UK Meta Analysis	Age and Sex	90-95%	55	58.21	44.8	70.95
Asthma	United Kingdom	Males	UK Meta Analysis	Age and Sex	90-95%	60	59.05	46.2	71.48
Asthma	United Kingdom	Males	UK Meta Analysis	Age and Sex	90-95%	65	59.89	47.1	72.07
Asthma	United Kingdom	Males	UK Meta Analysis	Age and Sex	90-95%	70	60.55	47.9	72.57
Asthma	United Kingdom	Males	UK Meta Analysis	Age and Sex	90-95%	75	61.13	48.71	73.03
Asthma	United Kingdom	Males	UK Meta Analysis	Age and Sex	90-95%	80	61.64	49.36	73.34
Asthma	United Kingdom	Males	UK Meta Analysis	Age and Sex	> 95%	5	25.73	11.69	43.83
Asthma	United Kingdom	Males	UK Meta Analysis	Age and Sex	> 95%	10	39.38	22.91	57.56
Asthma	United Kingdom	Males	UK Meta Analysis	Age and Sex	> 95%	15	47.38	30.99	63.49
Asthma	United Kingdom	Males	UK Meta Analysis	Age and Sex	> 95%	20	51.24	35.94	66.03
Asthma	United Kingdom	Males	UK Meta Analysis	Age and Sex	> 95%	25	53.14	38.68	67.45
Asthma	United Kingdom	Males	UK Meta Analysis	Age and Sex	> 95%	30	54.62	40.46	68.59
Asthma	United Kingdom	Males	UK Meta Analysis	Age and Sex	> 95%	35	55.9	42.01	69.28
Asthma	United Kingdom	Males	UK Meta Analysis	Age and Sex	> 95%	40	57.21	43.63	70.37
Asthma	United Kingdom	Males	UK Meta Analysis	Age and Sex	> 95%	45	58.39	45.17	71.27
Asthma	United Kingdom	Males	UK Meta Analysis	Age and Sex	> 95%	50	59.3	46.12	71.64
Asthma	United Kingdom	Males	UK Meta Analysis	Age and Sex	> 95%	55	60.24	47.63	72.44
Asthma	United Kingdom	Males	UK Meta Analysis	Age and Sex	> 95%	60	61.5	49.22	73.52
Asthma	United Kingdom	Males	UK Meta Analysis	Age and Sex	> 95%	65	62.8	50.86	74.69
Asthma	United Kingdom	Males	UK Meta Analysis	Age and Sex	> 95%	70	63.88	52.1	75.27
Asthma	United Kingdom	Males	UK Meta Analysis	Age and Sex	> 95%	75	64.82	53.4	76.03
Asthma	United Kingdom	Males	UK Meta Analysis	Age and Sex	> 95%	80	65.65	54.51	76.49
Asthma	United Kingdom	Females	UK Meta Analysis	Age and Sex	< 20%	5	6.96	3.13	11.58
Asthma	United Kingdom	Females	UK Meta Analysis	Age and Sex	< 20%	10	10.95	6.21	16.3
Asthma	United Kingdom	Females	UK Meta Analysis	Age and Sex	< 20%	15	15.74	9.96	22.39
Asthma	United Kingdom	Females	UK Meta Analysis	Age and Sex	< 20%	20	19.12	13.3	25.73
Asthma	United Kingdom	Females	UK Meta Analysis	Age and Sex	< 20%	25	21.16	15.27	27.75
Asthma	United Kingdom	Females	UK Meta Analysis	Age and Sex	< 20%	30	22.6	16.77	29.19
Asthma	United Kingdom	Females	UK Meta Analysis	Age and Sex	< 20%	35	23.81	18.01	30.14
Asthma	United Kingdom	Females	UK Meta Analysis	Age and Sex	< 20%	40	25.15	19.49	31.51
Asthma	United Kingdom	Females	UK Meta Analysis	Age and Sex	< 20%	45	26.4	20.81	32.83
Asthma	United Kingdom	Females	UK Meta Analysis	Age and Sex	< 20%	50	27.4	21.55	33.63
Asthma	United Kingdom	Females	UK Meta Analysis	Age and Sex	< 20%	55	28.42	22.44	34.64
Asthma	United Kingdom	Females	UK Meta Analysis	Age and Sex	< 20%	60	29.72	23.79	35.89
Asthma	United Kingdom	Females	UK Meta Analysis	Age and Sex	< 20%	65	31.13	25.39	37.44
Asthma	United Kingdom	Females	UK Meta Analysis	Age and Sex	< 20%	70	32.53	26.66	38.79
Asthma	United Kingdom	Females	UK Meta Analysis	Age and Sex	< 20%	75	33.67	27.75	39.84
Asthma	United Kingdom	Females	UK Meta Analysis	Age and Sex	< 20%	80	34.37	28.5	40.54
Asthma	United Kingdom	Females	UK Meta Analysis	Age and Sex	20-40%	5	8.55	3.84	13.66
Asthma	United Kingdom	Females	UK Meta Analysis	Age and Sex	20-40%	10	13.39	7.54	19.15
Asthma	United Kingdom	Females	UK Meta Analysis	Age and Sex	20-40%	15	19.12	12.32	25.93
Asthma	United Kingdom	Females	UK Meta Analysis	Age and Sex	20-40%	20	23.12	16.35	29.97
Asthma	United Kingdom	Females	UK Meta Analysis	Age and Sex	20-40%	25	25.52	18.66	32.33
Asthma	United Kingdom	Females	UK Meta Analysis	Age and Sex	20-40%	30	27.2	20.61	34.02
Asthma	United Kingdom	Females	UK Meta Analysis	Age and Sex	20-40%	35	28.59	21.91	35.47
Asthma	United Kingdom	Females	UK Meta Analysis	Age and Sex	20-40%	40	30.13	23.7	36.8
Asthma	United Kingdom	Females	UK Meta Analysis	Age and Sex	20-40%	45	31.56	25.4	38.39
Asthma	United Kingdom	Females	UK Meta Analysis	Age and Sex	20-40%	50	32.68	26.58	39.49
Asthma	United Kingdom	Females	UK Meta Analysis	Age and Sex	20-40%	55	33.83	27.64	40.53
Asthma	United Kingdom	Females	UK Meta Analysis	Age and Sex	20-40%	60	35.27	29.19	41.93
Asthma	United Kingdom	Females	UK Meta Analysis	Age and Sex	20-40%	65	36.82	30.91	43.44
Asthma	United Kingdom	Females	UK Meta Analysis	Age and Sex	20-40%	70	38.35	32.25	44.72
Asthma	United Kingdom	Females	UK Meta Analysis	Age and Sex	20-40%	75	39.6	33.56	46.02
Asthma	United Kingdom	Females	UK Meta Analysis	Age and Sex	20-40%	80	40.36	34.24	46.75
Asthma	United Kingdom	Females	UK Meta Analysis	Age and Sex	40-60%	5	10.01	4.26	15.08
Asthma	United Kingdom	Females	UK Meta Analysis	Age and Sex	40-60%	10	15.61	9.31	21.59
Asthma	United Kingdom	Females	UK Meta Analysis	Age and Sex	40-60%	15	22.15	14.51	29.35
Asthma	United Kingdom	Females	UK Meta Analysis	Age and Sex	40-60%	20	26.68	19	33.64
Asthma	United Kingdom	Females	UK Meta Analysis	Age and Sex	40-60%	25	29.38	21.99	36.52
Asthma	United Kingdom	Females	UK Meta Analysis	Age and Sex	40-60%	30	31.24	23.98	38.21
Asthma	United Kingdom	Females	UK Meta Analysis	Age and Sex	40-60%	35	32.8	25.65	39.61
Asthma	United Kingdom	Females	UK Meta Analysis	Age and Sex	40-60%	40	34.5	27.49	41.37
Asthma	United Kingdom	Females	UK Meta Analysis	Age and Sex	40-60%	45	36.08	29.22	42.88
Asthma	United Kingdom	Females	UK Meta Analysis	Age and Sex	40-60%	50	37.33	30.31	43.89
Asthma	United Kingdom	Females	UK Meta Analysis	Age and Sex	40-60%	55	38.59	31.54	45.15
Asthma	United Kingdom	Females	UK Meta Analysis	Age and Sex	40-60%	60	40.16	32.9	46.66
Asthma	United Kingdom	Females	UK Meta Analysis	Age and Sex	40-60%	65	41.87	35.15	48.19
Asthma	United Kingdom	Females	UK Meta Analysis	Age and Sex	40-60%	70	43.53	36.92	50.03
Asthma	United Kingdom	Females	UK Meta Analysis	Age and Sex	40-60%	75	44.88	38.22	50.97
Asthma	United Kingdom	Females	UK Meta Analysis	Age and Sex	40-60%	80	45.7	38.98	51.77
Asthma	United Kingdom	Females	UK Meta Analysis	Age and Sex	60-80%	5	12.17	5.56	19.27
Asthma	United Kingdom	Females	UK Meta Analysis	Age and Sex	60-80%	10	18.83	11	26.81
Asthma	United Kingdom	Females	UK Meta Analysis	Age and Sex	60-80%	15	26.5	17.63	35.09
Asthma	United Kingdom	Females	UK Meta Analysis	Age and Sex	60-80%	20	31.72	22.84	39.96
Asthma	United Kingdom	Females	UK Meta Analysis	Age and Sex	60-80%	25	34.79	25.94	42.8
Asthma	United Kingdom	Females	UK Meta Analysis	Age and Sex	60-80%	30	36.9	28.34	44.77
Asthma	United Kingdom	Females	UK Meta Analysis	Age and Sex	60-80%	35	38.63	30.13	46.5
Asthma	United Kingdom	Females	UK Meta Analysis	Age and Sex	60-80%	40	40.51	32.17	48.28
Asthma	United Kingdom	Females	UK Meta Analysis	Age and Sex	60-80%	45	42.24	34.09	50.15
Asthma	United Kingdom	Females	UK Meta Analysis	Age and Sex	60-80%	50	43.58	35.3	51.74
Asthma	United Kingdom	Females	UK Meta Analysis	Age and Sex	60-80%	55	44.93	36.78	52.77
Asthma	United Kingdom	Females	UK Meta Analysis	Age and Sex	60-80%	60	46.61	38.53	54.09
Asthma	United Kingdom	Females	UK Meta Analysis	Age and Sex	60-80%	65	48.4	40.68	55.88
Asthma	United Kingdom	Females	UK Meta Analysis	Age and Sex	60-80%	70	50.13	42.56	57.34
Asthma	United Kingdom	Females	UK Meta Analysis	Age and Sex	60-80%	75	51.52	44.08	58.49
Asthma	United Kingdom	Females	UK Meta Analysis	Age and Sex	60-80%	80	52.36	45.06	59.14
Asthma	United Kingdom	Females	UK Meta Analysis	Age and Sex	80-90%	5	13.63	5.69	21.12
Asthma	United Kingdom	Females	UK Meta Analysis	Age and Sex	80-90%	10	20.99	12.19	30.24
Asthma	United Kingdom	Females	UK Meta Analysis	Age and Sex	80-90%	15	29.36	18.89	39.35
Asthma	United Kingdom	Females	UK Meta Analysis	Age and Sex	80-90%	20	35	24.79	44.92
Asthma	United Kingdom	Females	UK Meta Analysis	Age and Sex	80-90%	25	38.29	27.97	47.75
Asthma	United Kingdom	Females	UK Meta Analysis	Age and Sex	80-90%	30	40.59	30.75	49.8
Asthma	United Kingdom	Females	UK Meta Analysis	Age and Sex	80-90%	35	42.53	33.07	51.46
Asthma	United Kingdom	Females	UK Meta Analysis	Age and Sex	80-90%	40	44.68	35.53	53.27
Asthma	United Kingdom	Females	UK Meta Analysis	Age and Sex	80-90%	45	46.7	37.8	55.34
Asthma	United Kingdom	Females	UK Meta Analysis	Age and Sex	80-90%	50	48.31	39.29	56.63
Asthma	United Kingdom	Females	UK Meta Analysis	Age and Sex	80-90%	55	49.96	41.15	58.13
Asthma	United Kingdom	Females	UK Meta Analysis	Age and Sex	80-90%	60	52.05	43.13	59.92
Asthma	United Kingdom	Females	UK Meta Analysis	Age and Sex	80-90%	65	54.32	45.92	62.11
Asthma	United Kingdom	Females	UK Meta Analysis	Age and Sex	80-90%	70	56.54	48.34	64.1
Asthma	United Kingdom	Females	UK Meta Analysis	Age and Sex	80-90%	75	58.31	50.4	65.58
Asthma	United Kingdom	Females	UK Meta Analysis	Age and Sex	80-90%	80	59.37	51.44	66.48
Asthma	United Kingdom	Females	UK Meta Analysis	Age and Sex	90-95%	5	17.5	7.5	29.15
Asthma	United Kingdom	Females	UK Meta Analysis	Age and Sex	90-95%	10	26.61	15.14	39.63
Asthma	United Kingdom	Females	UK Meta Analysis	Age and Sex	90-95%	15	36.65	23.37	50.16
Asthma	United Kingdom	Females	UK Meta Analysis	Age and Sex	90-95%	20	43.2	30.88	55.97
Asthma	United Kingdom	Females	UK Meta Analysis	Age and Sex	90-95%	25	46.95	34.86	58.95
Asthma	United Kingdom	Females	UK Meta Analysis	Age and Sex	90-95%	30	49.48	37.72	61.01
Asthma	United Kingdom	Females	UK Meta Analysis	Age and Sex	90-95%	35	51.54	40.1	62.48
Asthma	United Kingdom	Females	UK Meta Analysis	Age and Sex	90-95%	40	53.74	42.76	64.02
Asthma	United Kingdom	Females	UK Meta Analysis	Age and Sex	90-95%	45	55.75	45.47	65.74
Asthma	United Kingdom	Females	UK Meta Analysis	Age and Sex	90-95%	50	57.3	47.19	66.97
Asthma	United Kingdom	Females	UK Meta Analysis	Age and Sex	90-95%	55	58.84	48.69	68.43
Asthma	United Kingdom	Females	UK Meta Analysis	Age and Sex	90-95%	60	60.74	51.02	69.88
Asthma	United Kingdom	Females	UK Meta Analysis	Age and Sex	90-95%	65	62.73	53.34	71.68
Asthma	United Kingdom	Females	UK Meta Analysis	Age and Sex	90-95%	70	64.63	55.43	73.26
Asthma	United Kingdom	Females	UK Meta Analysis	Age and Sex	90-95%	75	66.13	57.42	74.31
Asthma	United Kingdom	Females	UK Meta Analysis	Age and Sex	90-95%	80	67.02	58.36	74.98
Asthma	United Kingdom	Females	UK Meta Analysis	Age and Sex	> 95%	5	19.28	7.89	31.9
Asthma	United Kingdom	Females	UK Meta Analysis	Age and Sex	> 95%	10	29.14	17.31	42.95
Asthma	United Kingdom	Females	UK Meta Analysis	Age and Sex	> 95%	15	39.84	26.94	54.25
Asthma	United Kingdom	Females	UK Meta Analysis	Age and Sex	> 95%	20	46.73	33.97	59.65
Asthma	United Kingdom	Females	UK Meta Analysis	Age and Sex	> 95%	25	50.63	38.55	62.9
Asthma	United Kingdom	Females	UK Meta Analysis	Age and Sex	> 95%	30	53.26	41.67	64.87
Asthma	United Kingdom	Females	UK Meta Analysis	Age and Sex	> 95%	35	55.42	44.37	66.57
Asthma	United Kingdom	Females	UK Meta Analysis	Age and Sex	> 95%	40	57.74	47.12	68.54
Asthma	United Kingdom	Females	UK Meta Analysis	Age and Sex	> 95%	45	59.85	49.62	70.68
Asthma	United Kingdom	Females	UK Meta Analysis	Age and Sex	> 95%	50	61.49	51.54	71.92
Asthma	United Kingdom	Females	UK Meta Analysis	Age and Sex	> 95%	55	63.13	53.22	73
Asthma	United Kingdom	Females	UK Meta Analysis	Age and Sex	> 95%	60	65.14	55.67	74.51
Asthma	United Kingdom	Females	UK Meta Analysis	Age and Sex	> 95%	65	67.26	58.27	76.15
Asthma	United Kingdom	Females	UK Meta Analysis	Age and Sex	> 95%	70	69.28	60.55	77.72
Asthma	United Kingdom	Females	UK Meta Analysis	Age and Sex	> 95%	75	70.85	62.04	78.82
Asthma	United Kingdom	Females	UK Meta Analysis	Age and Sex	> 95%	80	71.79	63.32	79.55
All Cancers	United Kingdom	Males	UK Meta Analysis	Age	< 20%	5	0.14	0.02	0.27
All Cancers	United Kingdom	Males	UK Meta Analysis	Age	< 20%	10	0.21	0.1	0.35
All Cancers	United Kingdom	Males	UK Meta Analysis	Age	< 20%	15	0.28	0.16	0.41
All Cancers	United Kingdom	Males	UK Meta Analysis	Age	< 20%	20	0.4	0.28	0.54
All Cancers	United Kingdom	Males	UK Meta Analysis	Age	< 20%	25	0.6	0.47	0.75
All Cancers	United Kingdom	Males	UK Meta Analysis	Age	< 20%	30	0.88	0.73	1.06
All Cancers	United Kingdom	Males	UK Meta Analysis	Age	< 20%	35	1.24	1.07	1.45
All Cancers	United Kingdom	Males	UK Meta Analysis	Age	< 20%	40	1.71	1.5	1.95
All Cancers	United Kingdom	Males	UK Meta Analysis	Age	< 20%	45	2.39	2.13	2.69
All Cancers	United Kingdom	Males	UK Meta Analysis	Age	< 20%	50	3.45	3.02	3.87
All Cancers	United Kingdom	Males	UK Meta Analysis	Age	< 20%	55	5.32	4.64	5.97
All Cancers	United Kingdom	Males	UK Meta Analysis	Age	< 20%	60	8.42	7.32	9.5
All Cancers	United Kingdom	Males	UK Meta Analysis	Age	< 20%	65	13.63	12.06	15.48
All Cancers	United Kingdom	Males	UK Meta Analysis	Age	< 20%	70	21.17	18.91	23.49
All Cancers	United Kingdom	Males	UK Meta Analysis	Age	< 20%	75	30.44	27.41	33.42
All Cancers	United Kingdom	Males	UK Meta Analysis	Age	< 20%	80	40.02	36.78	43.43
All Cancers	United Kingdom	Males	UK Meta Analysis	Age	20-40%	5	0.15	0.03	0.29
All Cancers	United Kingdom	Males	UK Meta Analysis	Age	20-40%	10	0.23	0.1	0.37
All Cancers	United Kingdom	Males	UK Meta Analysis	Age	20-40%	15	0.31	0.17	0.45
All Cancers	United Kingdom	Males	UK Meta Analysis	Age	20-40%	20	0.44	0.31	0.59
All Cancers	United Kingdom	Males	UK Meta Analysis	Age	20-40%	25	0.67	0.53	0.83
All Cancers	United Kingdom	Males	UK Meta Analysis	Age	20-40%	30	0.98	0.81	1.16
All Cancers	United Kingdom	Males	UK Meta Analysis	Age	20-40%	35	1.37	1.18	1.59
All Cancers	United Kingdom	Males	UK Meta Analysis	Age	20-40%	40	1.89	1.66	2.15
All Cancers	United Kingdom	Males	UK Meta Analysis	Age	20-40%	45	2.65	2.34	2.96
All Cancers	United Kingdom	Males	UK Meta Analysis	Age	20-40%	50	3.8	3.37	4.25
All Cancers	United Kingdom	Males	UK Meta Analysis	Age	20-40%	55	5.84	5.17	6.54
All Cancers	United Kingdom	Males	UK Meta Analysis	Age	20-40%	60	9.16	8.01	10.27
All Cancers	United Kingdom	Males	UK Meta Analysis	Age	20-40%	65	14.66	13.08	16.47
All Cancers	United Kingdom	Males	UK Meta Analysis	Age	20-40%	70	22.49	20.16	24.86
All Cancers	United Kingdom	Males	UK Meta Analysis	Age	20-40%	75	31.95	28.83	34.91
All Cancers	United Kingdom	Males	UK Meta Analysis	Age	20-40%	80	41.61	38.15	45.01
All Cancers	United Kingdom	Males	UK Meta Analysis	Age	40-60%	5	0.15	0.02	0.29
All Cancers	United Kingdom	Males	UK Meta Analysis	Age	40-60%	10	0.23	0.1	0.36
All Cancers	United Kingdom	Males	UK Meta Analysis	Age	40-60%	15	0.3	0.17	0.44
All Cancers	United Kingdom	Males	UK Meta Analysis	Age	40-60%	20	0.43	0.3	0.57
All Cancers	United Kingdom	Males	UK Meta Analysis	Age	40-60%	25	0.66	0.52	0.8
All Cancers	United Kingdom	Males	UK Meta Analysis	Age	40-60%	30	0.96	0.8	1.13
All Cancers	United Kingdom	Males	UK Meta Analysis	Age	40-60%	35	1.35	1.17	1.54
All Cancers	United Kingdom	Males	UK Meta Analysis	Age	40-60%	40	1.86	1.65	2.07
All Cancers	United Kingdom	Males	UK Meta Analysis	Age	40-60%	45	2.6	2.32	2.86
All Cancers	United Kingdom	Males	UK Meta Analysis	Age	40-60%	50	3.74	3.35	4.14
All Cancers	United Kingdom	Males	UK Meta Analysis	Age	40-60%	55	5.78	5.14	6.41
All Cancers	United Kingdom	Males	UK Meta Analysis	Age	40-60%	60	9.14	7.99	10.19
All Cancers	United Kingdom	Males	UK Meta Analysis	Age	40-60%	65	14.77	13.15	16.42
All Cancers	United Kingdom	Males	UK Meta Analysis	Age	40-60%	70	22.87	20.59	25.14
All Cancers	United Kingdom	Males	UK Meta Analysis	Age	40-60%	75	32.7	29.83	35.43
All Cancers	United Kingdom	Males	UK Meta Analysis	Age	40-60%	80	42.73	39.56	45.67
All Cancers	United Kingdom	Males	UK Meta Analysis	Age	60-80%	5	0.17	0.03	0.33
All Cancers	United Kingdom	Males	UK Meta Analysis	Age	60-80%	10	0.26	0.12	0.42
All Cancers	United Kingdom	Males	UK Meta Analysis	Age	60-80%	15	0.34	0.2	0.5
All Cancers	United Kingdom	Males	UK Meta Analysis	Age	60-80%	20	0.49	0.34	0.65
All Cancers	United Kingdom	Males	UK Meta Analysis	Age	60-80%	25	0.75	0.59	0.92
All Cancers	United Kingdom	Males	UK Meta Analysis	Age	60-80%	30	1.09	0.92	1.28
All Cancers	United Kingdom	Males	UK Meta Analysis	Age	60-80%	35	1.54	1.33	1.77
All Cancers	United Kingdom	Males	UK Meta Analysis	Age	60-80%	40	2.12	1.86	2.39
All Cancers	United Kingdom	Males	UK Meta Analysis	Age	60-80%	45	2.96	2.61	3.33
All Cancers	United Kingdom	Males	UK Meta Analysis	Age	60-80%	50	4.24	3.75	4.79
All Cancers	United Kingdom	Males	UK Meta Analysis	Age	60-80%	55	6.44	5.68	7.24
All Cancers	United Kingdom	Males	UK Meta Analysis	Age	60-80%	60	9.95	8.73	11.14
All Cancers	United Kingdom	Males	UK Meta Analysis	Age	60-80%	65	15.62	13.9	17.5
All Cancers	United Kingdom	Males	UK Meta Analysis	Age	60-80%	70	23.51	21.14	25.93
All Cancers	United Kingdom	Males	UK Meta Analysis	Age	60-80%	75	32.82	29.81	35.94
All Cancers	United Kingdom	Males	UK Meta Analysis	Age	60-80%	80	42.22	38.92	45.7
All Cancers	United Kingdom	Males	UK Meta Analysis	Age	80-90%	5	0.16	0.03	0.31
All Cancers	United Kingdom	Males	UK Meta Analysis	Age	80-90%	10	0.24	0.11	0.39
All Cancers	United Kingdom	Males	UK Meta Analysis	Age	80-90%	15	0.31	0.18	0.47
All Cancers	United Kingdom	Males	UK Meta Analysis	Age	80-90%	20	0.45	0.31	0.61
All Cancers	United Kingdom	Males	UK Meta Analysis	Age	80-90%	25	0.68	0.53	0.86
All Cancers	United Kingdom	Males	UK Meta Analysis	Age	80-90%	30	1	0.83	1.2
All Cancers	United Kingdom	Males	UK Meta Analysis	Age	80-90%	35	1.4	1.21	1.62
All Cancers	United Kingdom	Males	UK Meta Analysis	Age	80-90%	40	1.93	1.69	2.2
All Cancers	United Kingdom	Males	UK Meta Analysis	Age	80-90%	45	2.7	2.38	3.06
All Cancers	United Kingdom	Males	UK Meta Analysis	Age	80-90%	50	3.88	3.42	4.41
All Cancers	United Kingdom	Males	UK Meta Analysis	Age	80-90%	55	5.98	5.25	6.74
All Cancers	United Kingdom	Males	UK Meta Analysis	Age	80-90%	60	9.41	8.2	10.62
All Cancers	United Kingdom	Males	UK Meta Analysis	Age	80-90%	65	15.13	13.34	17.24
All Cancers	United Kingdom	Males	UK Meta Analysis	Age	80-90%	70	23.28	20.68	25.99
All Cancers	United Kingdom	Males	UK Meta Analysis	Age	80-90%	75	33.12	29.95	36.4
All Cancers	United Kingdom	Males	UK Meta Analysis	Age	80-90%	80	43.11	39.54	47.08
All Cancers	United Kingdom	Males	UK Meta Analysis	Age	90-95%	5	0.18	0.03	0.37
All Cancers	United Kingdom	Males	UK Meta Analysis	Age	90-95%	10	0.28	0.13	0.46
All Cancers	United Kingdom	Males	UK Meta Analysis	Age	90-95%	15	0.37	0.22	0.55
All Cancers	United Kingdom	Males	UK Meta Analysis	Age	90-95%	20	0.53	0.37	0.72
All Cancers	United Kingdom	Males	UK Meta Analysis	Age	90-95%	25	0.81	0.61	1.03
All Cancers	United Kingdom	Males	UK Meta Analysis	Age	90-95%	30	1.18	0.96	1.42
All Cancers	United Kingdom	Males	UK Meta Analysis	Age	90-95%	35	1.66	1.39	1.94
All Cancers	United Kingdom	Males	UK Meta Analysis	Age	90-95%	40	2.28	1.97	2.65
All Cancers	United Kingdom	Males	UK Meta Analysis	Age	90-95%	45	3.18	2.77	3.68
All Cancers	United Kingdom	Males	UK Meta Analysis	Age	90-95%	50	4.56	3.99	5.26
All Cancers	United Kingdom	Males	UK Meta Analysis	Age	90-95%	55	6.95	6.04	7.94
All Cancers	United Kingdom	Males	UK Meta Analysis	Age	90-95%	60	10.77	9.31	12.25
All Cancers	United Kingdom	Males	UK Meta Analysis	Age	90-95%	65	16.95	14.87	19.16
All Cancers	United Kingdom	Males	UK Meta Analysis	Age	90-95%	70	25.53	22.48	28.46
All Cancers	United Kingdom	Males	UK Meta Analysis	Age	90-95%	75	35.59	31.96	39.66
All Cancers	United Kingdom	Males	UK Meta Analysis	Age	90-95%	80	45.57	41.47	49.94
All Cancers	United Kingdom	Males	UK Meta Analysis	Age	> 95%	5	0.2	0.03	0.4
All Cancers	United Kingdom	Males	UK Meta Analysis	Age	> 95%	10	0.31	0.14	0.51
All Cancers	United Kingdom	Males	UK Meta Analysis	Age	> 95%	15	0.41	0.24	0.61
All Cancers	United Kingdom	Males	UK Meta Analysis	Age	> 95%	20	0.59	0.4	0.79
All Cancers	United Kingdom	Males	UK Meta Analysis	Age	> 95%	25	0.89	0.68	1.12
All Cancers	United Kingdom	Males	UK Meta Analysis	Age	> 95%	30	1.3	1.06	1.57
All Cancers	United Kingdom	Males	UK Meta Analysis	Age	> 95%	35	1.83	1.56	2.17
All Cancers	United Kingdom	Males	UK Meta Analysis	Age	> 95%	40	2.52	2.18	2.94
All Cancers	United Kingdom	Males	UK Meta Analysis	Age	> 95%	45	3.52	3.09	4.06
All Cancers	United Kingdom	Males	UK Meta Analysis	Age	> 95%	50	5.04	4.37	5.77
All Cancers	United Kingdom	Males	UK Meta Analysis	Age	> 95%	55	7.61	6.64	8.78
All Cancers	United Kingdom	Males	UK Meta Analysis	Age	> 95%	60	11.63	10.15	13.24
All Cancers	United Kingdom	Males	UK Meta Analysis	Age	> 95%	65	18.03	15.88	20.39
All Cancers	United Kingdom	Males	UK Meta Analysis	Age	> 95%	70	26.72	23.7	29.6
All Cancers	United Kingdom	Males	UK Meta Analysis	Age	> 95%	75	36.7	32.94	40.52
All Cancers	United Kingdom	Males	UK Meta Analysis	Age	> 95%	80	46.49	42.51	50.96
All Cancers	United Kingdom	Females	UK Meta Analysis	Age	< 20%	5	0.08	0.05	0.1
All Cancers	United Kingdom	Females	UK Meta Analysis	Age	< 20%	10	0.14	0.11	0.17
All Cancers	United Kingdom	Females	UK Meta Analysis	Age	< 20%	15	0.21	0.18	0.25
All Cancers	United Kingdom	Females	UK Meta Analysis	Age	< 20%	20	0.32	0.28	0.36
All Cancers	United Kingdom	Females	UK Meta Analysis	Age	< 20%	25	0.5	0.44	0.57
All Cancers	United Kingdom	Females	UK Meta Analysis	Age	< 20%	30	0.81	0.7	0.94
All Cancers	United Kingdom	Females	UK Meta Analysis	Age	< 20%	35	1.35	1.14	1.56
All Cancers	United Kingdom	Females	UK Meta Analysis	Age	< 20%	40	2.15	1.85	2.5
All Cancers	United Kingdom	Females	UK Meta Analysis	Age	< 20%	45	3.38	2.94	3.85
All Cancers	United Kingdom	Females	UK Meta Analysis	Age	< 20%	50	5.17	4.54	5.9
All Cancers	United Kingdom	Females	UK Meta Analysis	Age	< 20%	55	7.67	6.82	8.62
All Cancers	United Kingdom	Females	UK Meta Analysis	Age	< 20%	60	11.02	9.84	12.26
All Cancers	United Kingdom	Females	UK Meta Analysis	Age	< 20%	65	15.4	13.82	16.97
All Cancers	United Kingdom	Females	UK Meta Analysis	Age	< 20%	70	20.9	19.02	22.71
All Cancers	United Kingdom	Females	UK Meta Analysis	Age	< 20%	75	27.34	25.17	29.51
All Cancers	United Kingdom	Females	UK Meta Analysis	Age	< 20%	80	34.34	31.77	36.93
All Cancers	United Kingdom	Females	UK Meta Analysis	Age	20-40%	5	0.09	0.06	0.12
All Cancers	United Kingdom	Females	UK Meta Analysis	Age	20-40%	10	0.15	0.12	0.19
All Cancers	United Kingdom	Females	UK Meta Analysis	Age	20-40%	15	0.24	0.2	0.28
All Cancers	United Kingdom	Females	UK Meta Analysis	Age	20-40%	20	0.36	0.31	0.4
All Cancers	United Kingdom	Females	UK Meta Analysis	Age	20-40%	25	0.55	0.48	0.64
All Cancers	United Kingdom	Females	UK Meta Analysis	Age	20-40%	30	0.9	0.76	1.05
All Cancers	United Kingdom	Females	UK Meta Analysis	Age	20-40%	35	1.49	1.27	1.73
All Cancers	United Kingdom	Females	UK Meta Analysis	Age	20-40%	40	2.37	2.03	2.73
All Cancers	United Kingdom	Females	UK Meta Analysis	Age	20-40%	45	3.73	3.22	4.26
All Cancers	United Kingdom	Females	UK Meta Analysis	Age	20-40%	50	5.71	4.99	6.46
All Cancers	United Kingdom	Females	UK Meta Analysis	Age	20-40%	55	8.41	7.46	9.48
All Cancers	United Kingdom	Females	UK Meta Analysis	Age	20-40%	60	11.98	10.7	13.32
All Cancers	United Kingdom	Females	UK Meta Analysis	Age	20-40%	65	16.6	14.98	18.31
All Cancers	United Kingdom	Females	UK Meta Analysis	Age	20-40%	70	22.31	20.37	24.29
All Cancers	United Kingdom	Females	UK Meta Analysis	Age	20-40%	75	28.89	26.48	31.35
All Cancers	United Kingdom	Females	UK Meta Analysis	Age	20-40%	80	35.96	33.3	38.67
All Cancers	United Kingdom	Females	UK Meta Analysis	Age	40-60%	5	0.08	0.06	0.11
All Cancers	United Kingdom	Females	UK Meta Analysis	Age	40-60%	10	0.15	0.12	0.18
All Cancers	United Kingdom	Females	UK Meta Analysis	Age	40-60%	15	0.23	0.2	0.26
All Cancers	United Kingdom	Females	UK Meta Analysis	Age	40-60%	20	0.35	0.31	0.39
All Cancers	United Kingdom	Females	UK Meta Analysis	Age	40-60%	25	0.55	0.48	0.61
All Cancers	United Kingdom	Females	UK Meta Analysis	Age	40-60%	30	0.89	0.77	1.01
All Cancers	United Kingdom	Females	UK Meta Analysis	Age	40-60%	35	1.46	1.26	1.66
All Cancers	United Kingdom	Females	UK Meta Analysis	Age	40-60%	40	2.33	2.03	2.63
All Cancers	United Kingdom	Females	UK Meta Analysis	Age	40-60%	45	3.67	3.2	4.09
All Cancers	United Kingdom	Females	UK Meta Analysis	Age	40-60%	50	5.62	4.98	6.28
All Cancers	United Kingdom	Females	UK Meta Analysis	Age	40-60%	55	8.32	7.4	9.27
All Cancers	United Kingdom	Females	UK Meta Analysis	Age	40-60%	60	11.94	10.81	13.05
All Cancers	United Kingdom	Females	UK Meta Analysis	Age	40-60%	65	16.66	15.12	18.1
All Cancers	United Kingdom	Females	UK Meta Analysis	Age	40-60%	70	22.57	20.6	24.28
All Cancers	United Kingdom	Females	UK Meta Analysis	Age	40-60%	75	29.43	27.13	31.58
All Cancers	United Kingdom	Females	UK Meta Analysis	Age	40-60%	80	36.83	34.43	39.19
All Cancers	United Kingdom	Females	UK Meta Analysis	Age	60-80%	5	0.1	0.07	0.13
All Cancers	United Kingdom	Females	UK Meta Analysis	Age	60-80%	10	0.17	0.14	0.21
All Cancers	United Kingdom	Females	UK Meta Analysis	Age	60-80%	15	0.27	0.23	0.31
All Cancers	United Kingdom	Females	UK Meta Analysis	Age	60-80%	20	0.4	0.35	0.45
All Cancers	United Kingdom	Females	UK Meta Analysis	Age	60-80%	25	0.62	0.54	0.71
All Cancers	United Kingdom	Females	UK Meta Analysis	Age	60-80%	30	1.01	0.87	1.16
All Cancers	United Kingdom	Females	UK Meta Analysis	Age	60-80%	35	1.67	1.42	1.91
All Cancers	United Kingdom	Females	UK Meta Analysis	Age	60-80%	40	2.66	2.28	3.04
All Cancers	United Kingdom	Females	UK Meta Analysis	Age	60-80%	45	4.17	3.6	4.76
All Cancers	United Kingdom	Females	UK Meta Analysis	Age	60-80%	50	6.35	5.55	7.18
All Cancers	United Kingdom	Females	UK Meta Analysis	Age	60-80%	55	9.27	8.21	10.4
All Cancers	United Kingdom	Females	UK Meta Analysis	Age	60-80%	60	13.03	11.66	14.42
All Cancers	United Kingdom	Females	UK Meta Analysis	Age	60-80%	65	17.78	16.09	19.4
All Cancers	United Kingdom	Females	UK Meta Analysis	Age	60-80%	70	23.51	21.56	25.39
All Cancers	United Kingdom	Females	UK Meta Analysis	Age	60-80%	75	29.97	27.63	32.28
All Cancers	United Kingdom	Females	UK Meta Analysis	Age	60-80%	80	36.84	34.27	39.58
All Cancers	United Kingdom	Females	UK Meta Analysis	Age	80-90%	5	0.09	0.06	0.12
All Cancers	United Kingdom	Females	UK Meta Analysis	Age	80-90%	10	0.16	0.12	0.19
All Cancers	United Kingdom	Females	UK Meta Analysis	Age	80-90%	15	0.24	0.2	0.28
All Cancers	United Kingdom	Females	UK Meta Analysis	Age	80-90%	20	0.36	0.32	0.42
All Cancers	United Kingdom	Females	UK Meta Analysis	Age	80-90%	25	0.57	0.49	0.65
All Cancers	United Kingdom	Females	UK Meta Analysis	Age	80-90%	30	0.92	0.78	1.08
All Cancers	United Kingdom	Females	UK Meta Analysis	Age	80-90%	35	1.52	1.28	1.76
All Cancers	United Kingdom	Females	UK Meta Analysis	Age	80-90%	40	2.42	2.07	2.84
All Cancers	United Kingdom	Females	UK Meta Analysis	Age	80-90%	45	3.81	3.26	4.42
All Cancers	United Kingdom	Females	UK Meta Analysis	Age	80-90%	50	5.83	4.98	6.69
All Cancers	United Kingdom	Females	UK Meta Analysis	Age	80-90%	55	8.61	7.49	9.8
All Cancers	United Kingdom	Females	UK Meta Analysis	Age	80-90%	60	12.3	10.82	13.81
All Cancers	United Kingdom	Females	UK Meta Analysis	Age	80-90%	65	17.09	15.32	18.88
All Cancers	United Kingdom	Females	UK Meta Analysis	Age	80-90%	70	23.04	20.84	25.06
All Cancers	United Kingdom	Females	UK Meta Analysis	Age	80-90%	75	29.9	27.13	32.69
All Cancers	United Kingdom	Females	UK Meta Analysis	Age	80-90%	80	37.26	34.28	40.5
All Cancers	United Kingdom	Females	UK Meta Analysis	Age	90-95%	5	0.1	0.07	0.15
All Cancers	United Kingdom	Females	UK Meta Analysis	Age	90-95%	10	0.19	0.14	0.24
All Cancers	United Kingdom	Females	UK Meta Analysis	Age	90-95%	15	0.29	0.24	0.34
All Cancers	United Kingdom	Females	UK Meta Analysis	Age	90-95%	20	0.43	0.36	0.5
All Cancers	United Kingdom	Females	UK Meta Analysis	Age	90-95%	25	0.67	0.57	0.79
All Cancers	United Kingdom	Females	UK Meta Analysis	Age	90-95%	30	1.09	0.9	1.3
All Cancers	United Kingdom	Females	UK Meta Analysis	Age	90-95%	35	1.79	1.45	2.14
All Cancers	United Kingdom	Females	UK Meta Analysis	Age	90-95%	40	2.86	2.36	3.41
All Cancers	United Kingdom	Females	UK Meta Analysis	Age	90-95%	45	4.48	3.73	5.24
All Cancers	United Kingdom	Females	UK Meta Analysis	Age	90-95%	50	6.83	5.86	8.05
All Cancers	United Kingdom	Females	UK Meta Analysis	Age	90-95%	55	9.98	8.64	11.46
All Cancers	United Kingdom	Females	UK Meta Analysis	Age	90-95%	60	14.07	12.41	15.84
All Cancers	United Kingdom	Females	UK Meta Analysis	Age	90-95%	65	19.23	17.18	21.34
All Cancers	United Kingdom	Females	UK Meta Analysis	Age	90-95%	70	25.47	22.9	27.94
All Cancers	United Kingdom	Females	UK Meta Analysis	Age	90-95%	75	32.49	29.86	35.51
All Cancers	United Kingdom	Females	UK Meta Analysis	Age	90-95%	80	39.88	36.76	43.69
All Cancers	United Kingdom	Females	UK Meta Analysis	Age	> 95%	5	0.11	0.07	0.16
All Cancers	United Kingdom	Females	UK Meta Analysis	Age	> 95%	10	0.21	0.16	0.26
All Cancers	United Kingdom	Females	UK Meta Analysis	Age	> 95%	15	0.32	0.26	0.38
All Cancers	United Kingdom	Females	UK Meta Analysis	Age	> 95%	20	0.48	0.4	0.56
All Cancers	United Kingdom	Females	UK Meta Analysis	Age	> 95%	25	0.74	0.63	0.88
All Cancers	United Kingdom	Females	UK Meta Analysis	Age	> 95%	30	1.2	1.01	1.44
All Cancers	United Kingdom	Females	UK Meta Analysis	Age	> 95%	35	1.99	1.65	2.37
All Cancers	United Kingdom	Females	UK Meta Analysis	Age	> 95%	40	3.16	2.66	3.76
All Cancers	United Kingdom	Females	UK Meta Analysis	Age	> 95%	45	4.96	4.24	5.81
All Cancers	United Kingdom	Females	UK Meta Analysis	Age	> 95%	50	7.53	6.49	8.79
All Cancers	United Kingdom	Females	UK Meta Analysis	Age	> 95%	55	10.91	9.46	12.53
All Cancers	United Kingdom	Females	UK Meta Analysis	Age	> 95%	60	15.21	13.47	17.18
All Cancers	United Kingdom	Females	UK Meta Analysis	Age	> 95%	65	20.53	18.24	22.81
All Cancers	United Kingdom	Females	UK Meta Analysis	Age	> 95%	70	26.84	24.26	29.43
All Cancers	United Kingdom	Females	UK Meta Analysis	Age	> 95%	75	33.79	30.67	36.91
All Cancers	United Kingdom	Females	UK Meta Analysis	Age	> 95%	80	41.03	37.41	44.47
All Cancers	United Kingdom	Males	UK Meta Analysis	Age	< 20%	5	0.14	0.02	0.27
All Cancers	United Kingdom	Males	UK Meta Analysis	Age	< 20%	10	0.21	0.1	0.35
All Cancers	United Kingdom	Males	UK Meta Analysis	Age	< 20%	15	0.28	0.16	0.41
All Cancers	United Kingdom	Males	UK Meta Analysis	Age	< 20%	20	0.4	0.28	0.54
All Cancers	United Kingdom	Males	UK Meta Analysis	Age	< 20%	25	0.6	0.47	0.75
All Cancers	United Kingdom	Males	UK Meta Analysis	Age	< 20%	30	0.88	0.73	1.06
All Cancers	United Kingdom	Males	UK Meta Analysis	Age	< 20%	35	1.24	1.07	1.45
All Cancers	United Kingdom	Males	UK Meta Analysis	Age	< 20%	40	1.71	1.5	1.95
All Cancers	United Kingdom	Males	UK Meta Analysis	Age	< 20%	45	2.39	2.13	2.69
All Cancers	United Kingdom	Males	UK Meta Analysis	Age	< 20%	50	3.45	3.02	3.87
All Cancers	United Kingdom	Males	UK Meta Analysis	Age	< 20%	55	5.32	4.64	5.97
All Cancers	United Kingdom	Males	UK Meta Analysis	Age	< 20%	60	8.42	7.32	9.5
All Cancers	United Kingdom	Males	UK Meta Analysis	Age	< 20%	65	13.63	12.06	15.48
All Cancers	United Kingdom	Males	UK Meta Analysis	Age	< 20%	70	21.17	18.91	23.49
All Cancers	United Kingdom	Males	UK Meta Analysis	Age	< 20%	75	30.44	27.41	33.42
All Cancers	United Kingdom	Males	UK Meta Analysis	Age	< 20%	80	40.02	36.78	43.43
All Cancers	United Kingdom	Males	UK Meta Analysis	Age	20-40%	5	0.15	0.03	0.29
All Cancers	United Kingdom	Males	UK Meta Analysis	Age	20-40%	10	0.23	0.1	0.37
All Cancers	United Kingdom	Males	UK Meta Analysis	Age	20-40%	15	0.31	0.17	0.45
All Cancers	United Kingdom	Males	UK Meta Analysis	Age	20-40%	20	0.44	0.31	0.59
All Cancers	United Kingdom	Males	UK Meta Analysis	Age	20-40%	25	0.67	0.53	0.83
All Cancers	United Kingdom	Males	UK Meta Analysis	Age	20-40%	30	0.98	0.81	1.16
All Cancers	United Kingdom	Males	UK Meta Analysis	Age	20-40%	35	1.37	1.18	1.59
All Cancers	United Kingdom	Males	UK Meta Analysis	Age	20-40%	40	1.89	1.66	2.15
All Cancers	United Kingdom	Males	UK Meta Analysis	Age	20-40%	45	2.65	2.34	2.96
All Cancers	United Kingdom	Males	UK Meta Analysis	Age	20-40%	50	3.8	3.37	4.25
All Cancers	United Kingdom	Males	UK Meta Analysis	Age	20-40%	55	5.84	5.17	6.54
All Cancers	United Kingdom	Males	UK Meta Analysis	Age	20-40%	60	9.16	8.01	10.27
All Cancers	United Kingdom	Males	UK Meta Analysis	Age	20-40%	65	14.66	13.08	16.47
All Cancers	United Kingdom	Males	UK Meta Analysis	Age	20-40%	70	22.49	20.16	24.86
All Cancers	United Kingdom	Males	UK Meta Analysis	Age	20-40%	75	31.95	28.83	34.91
All Cancers	United Kingdom	Males	UK Meta Analysis	Age	20-40%	80	41.61	38.15	45.01
All Cancers	United Kingdom	Males	UK Meta Analysis	Age	40-60%	5	0.15	0.02	0.29
All Cancers	United Kingdom	Males	UK Meta Analysis	Age	40-60%	10	0.23	0.1	0.36
All Cancers	United Kingdom	Males	UK Meta Analysis	Age	40-60%	15	0.3	0.17	0.44
All Cancers	United Kingdom	Males	UK Meta Analysis	Age	40-60%	20	0.43	0.3	0.57
All Cancers	United Kingdom	Males	UK Meta Analysis	Age	40-60%	25	0.66	0.52	0.8
All Cancers	United Kingdom	Males	UK Meta Analysis	Age	40-60%	30	0.96	0.8	1.13
All Cancers	United Kingdom	Males	UK Meta Analysis	Age	40-60%	35	1.35	1.17	1.54
All Cancers	United Kingdom	Males	UK Meta Analysis	Age	40-60%	40	1.86	1.65	2.07
All Cancers	United Kingdom	Males	UK Meta Analysis	Age	40-60%	45	2.6	2.32	2.86
All Cancers	United Kingdom	Males	UK Meta Analysis	Age	40-60%	50	3.74	3.35	4.14
All Cancers	United Kingdom	Males	UK Meta Analysis	Age	40-60%	55	5.78	5.14	6.41
All Cancers	United Kingdom	Males	UK Meta Analysis	Age	40-60%	60	9.14	7.99	10.19
All Cancers	United Kingdom	Males	UK Meta Analysis	Age	40-60%	65	14.77	13.15	16.42
All Cancers	United Kingdom	Males	UK Meta Analysis	Age	40-60%	70	22.87	20.59	25.14
All Cancers	United Kingdom	Males	UK Meta Analysis	Age	40-60%	75	32.7	29.83	35.43
All Cancers	United Kingdom	Males	UK Meta Analysis	Age	40-60%	80	42.73	39.56	45.67
All Cancers	United Kingdom	Males	UK Meta Analysis	Age	60-80%	5	0.17	0.03	0.33
All Cancers	United Kingdom	Males	UK Meta Analysis	Age	60-80%	10	0.26	0.12	0.42
All Cancers	United Kingdom	Males	UK Meta Analysis	Age	60-80%	15	0.34	0.2	0.5
All Cancers	United Kingdom	Males	UK Meta Analysis	Age	60-80%	20	0.49	0.34	0.65
All Cancers	United Kingdom	Males	UK Meta Analysis	Age	60-80%	25	0.75	0.59	0.92
All Cancers	United Kingdom	Males	UK Meta Analysis	Age	60-80%	30	1.09	0.92	1.28
All Cancers	United Kingdom	Males	UK Meta Analysis	Age	60-80%	35	1.54	1.33	1.77
All Cancers	United Kingdom	Males	UK Meta Analysis	Age	60-80%	40	2.12	1.86	2.39
All Cancers	United Kingdom	Males	UK Meta Analysis	Age	60-80%	45	2.96	2.61	3.33
All Cancers	United Kingdom	Males	UK Meta Analysis	Age	60-80%	50	4.24	3.75	4.79
All Cancers	United Kingdom	Males	UK Meta Analysis	Age	60-80%	55	6.44	5.68	7.24
All Cancers	United Kingdom	Males	UK Meta Analysis	Age	60-80%	60	9.95	8.73	11.14
All Cancers	United Kingdom	Males	UK Meta Analysis	Age	60-80%	65	15.62	13.9	17.5
All Cancers	United Kingdom	Males	UK Meta Analysis	Age	60-80%	70	23.51	21.14	25.93
All Cancers	United Kingdom	Males	UK Meta Analysis	Age	60-80%	75	32.82	29.81	35.94
All Cancers	United Kingdom	Males	UK Meta Analysis	Age	60-80%	80	42.22	38.92	45.7
All Cancers	United Kingdom	Males	UK Meta Analysis	Age	80-90%	5	0.16	0.03	0.31
All Cancers	United Kingdom	Males	UK Meta Analysis	Age	80-90%	10	0.24	0.11	0.39
All Cancers	United Kingdom	Males	UK Meta Analysis	Age	80-90%	15	0.31	0.18	0.47
All Cancers	United Kingdom	Males	UK Meta Analysis	Age	80-90%	20	0.45	0.31	0.61
All Cancers	United Kingdom	Males	UK Meta Analysis	Age	80-90%	25	0.68	0.53	0.86
All Cancers	United Kingdom	Males	UK Meta Analysis	Age	80-90%	30	1	0.83	1.2
All Cancers	United Kingdom	Males	UK Meta Analysis	Age	80-90%	35	1.4	1.21	1.62
All Cancers	United Kingdom	Males	UK Meta Analysis	Age	80-90%	40	1.93	1.69	2.2
All Cancers	United Kingdom	Males	UK Meta Analysis	Age	80-90%	45	2.7	2.38	3.06
All Cancers	United Kingdom	Males	UK Meta Analysis	Age	80-90%	50	3.88	3.42	4.41
All Cancers	United Kingdom	Males	UK Meta Analysis	Age	80-90%	55	5.98	5.25	6.74
All Cancers	United Kingdom	Males	UK Meta Analysis	Age	80-90%	60	9.41	8.2	10.62
All Cancers	United Kingdom	Males	UK Meta Analysis	Age	80-90%	65	15.13	13.34	17.24
All Cancers	United Kingdom	Males	UK Meta Analysis	Age	80-90%	70	23.28	20.68	25.99
All Cancers	United Kingdom	Males	UK Meta Analysis	Age	80-90%	75	33.12	29.95	36.4
All Cancers	United Kingdom	Males	UK Meta Analysis	Age	80-90%	80	43.11	39.54	47.08
All Cancers	United Kingdom	Males	UK Meta Analysis	Age	90-95%	5	0.18	0.03	0.37
All Cancers	United Kingdom	Males	UK Meta Analysis	Age	90-95%	10	0.28	0.13	0.46
All Cancers	United Kingdom	Males	UK Meta Analysis	Age	90-95%	15	0.37	0.22	0.55
All Cancers	United Kingdom	Males	UK Meta Analysis	Age	90-95%	20	0.53	0.37	0.72
All Cancers	United Kingdom	Males	UK Meta Analysis	Age	90-95%	25	0.81	0.61	1.03
All Cancers	United Kingdom	Males	UK Meta Analysis	Age	90-95%	30	1.18	0.96	1.42
All Cancers	United Kingdom	Males	UK Meta Analysis	Age	90-95%	35	1.66	1.39	1.94
All Cancers	United Kingdom	Males	UK Meta Analysis	Age	90-95%	40	2.28	1.97	2.65
All Cancers	United Kingdom	Males	UK Meta Analysis	Age	90-95%	45	3.18	2.77	3.68
All Cancers	United Kingdom	Males	UK Meta Analysis	Age	90-95%	50	4.56	3.99	5.26
All Cancers	United Kingdom	Males	UK Meta Analysis	Age	90-95%	55	6.95	6.04	7.94
All Cancers	United Kingdom	Males	UK Meta Analysis	Age	90-95%	60	10.77	9.31	12.25
All Cancers	United Kingdom	Males	UK Meta Analysis	Age	90-95%	65	16.95	14.87	19.16
All Cancers	United Kingdom	Males	UK Meta Analysis	Age	90-95%	70	25.53	22.48	28.46
All Cancers	United Kingdom	Males	UK Meta Analysis	Age	90-95%	75	35.59	31.96	39.66
All Cancers	United Kingdom	Males	UK Meta Analysis	Age	90-95%	80	45.57	41.47	49.94
All Cancers	United Kingdom	Males	UK Meta Analysis	Age	> 95%	5	0.2	0.03	0.4
All Cancers	United Kingdom	Males	UK Meta Analysis	Age	> 95%	10	0.31	0.14	0.51
All Cancers	United Kingdom	Males	UK Meta Analysis	Age	> 95%	15	0.41	0.24	0.61
All Cancers	United Kingdom	Males	UK Meta Analysis	Age	> 95%	20	0.59	0.4	0.79
All Cancers	United Kingdom	Males	UK Meta Analysis	Age	> 95%	25	0.89	0.68	1.12
All Cancers	United Kingdom	Males	UK Meta Analysis	Age	> 95%	30	1.3	1.06	1.57
All Cancers	United Kingdom	Males	UK Meta Analysis	Age	> 95%	35	1.83	1.56	2.17
All Cancers	United Kingdom	Males	UK Meta Analysis	Age	> 95%	40	2.52	2.18	2.94
All Cancers	United Kingdom	Males	UK Meta Analysis	Age	> 95%	45	3.52	3.09	4.06
All Cancers	United Kingdom	Males	UK Meta Analysis	Age	> 95%	50	5.04	4.37	5.77
All Cancers	United Kingdom	Males	UK Meta Analysis	Age	> 95%	55	7.61	6.64	8.78
All Cancers	United Kingdom	Males	UK Meta Analysis	Age	> 95%	60	11.63	10.15	13.24
All Cancers	United Kingdom	Males	UK Meta Analysis	Age	> 95%	65	18.03	15.88	20.39
All Cancers	United Kingdom	Males	UK Meta Analysis	Age	> 95%	70	26.72	23.7	29.6
All Cancers	United Kingdom	Males	UK Meta Analysis	Age	> 95%	75	36.7	32.94	40.52
All Cancers	United Kingdom	Males	UK Meta Analysis	Age	> 95%	80	46.49	42.51	50.96
All Cancers	United Kingdom	Females	UK Meta Analysis	Age	< 20%	5	0.08	0.05	0.1
All Cancers	United Kingdom	Females	UK Meta Analysis	Age	< 20%	10	0.14	0.11	0.17
All Cancers	United Kingdom	Females	UK Meta Analysis	Age	< 20%	15	0.21	0.18	0.25
All Cancers	United Kingdom	Females	UK Meta Analysis	Age	< 20%	20	0.32	0.28	0.36
All Cancers	United Kingdom	Females	UK Meta Analysis	Age	< 20%	25	0.5	0.44	0.57
All Cancers	United Kingdom	Females	UK Meta Analysis	Age	< 20%	30	0.81	0.7	0.94
All Cancers	United Kingdom	Females	UK Meta Analysis	Age	< 20%	35	1.35	1.14	1.56
All Cancers	United Kingdom	Females	UK Meta Analysis	Age	< 20%	40	2.15	1.85	2.5
All Cancers	United Kingdom	Females	UK Meta Analysis	Age	< 20%	45	3.38	2.94	3.85
All Cancers	United Kingdom	Females	UK Meta Analysis	Age	< 20%	50	5.17	4.54	5.9
All Cancers	United Kingdom	Females	UK Meta Analysis	Age	< 20%	55	7.67	6.82	8.62
All Cancers	United Kingdom	Females	UK Meta Analysis	Age	< 20%	60	11.02	9.84	12.26
All Cancers	United Kingdom	Females	UK Meta Analysis	Age	< 20%	65	15.4	13.82	16.97
All Cancers	United Kingdom	Females	UK Meta Analysis	Age	< 20%	70	20.9	19.02	22.71
All Cancers	United Kingdom	Females	UK Meta Analysis	Age	< 20%	75	27.34	25.17	29.51
All Cancers	United Kingdom	Females	UK Meta Analysis	Age	< 20%	80	34.34	31.77	36.93
All Cancers	United Kingdom	Females	UK Meta Analysis	Age	20-40%	5	0.09	0.06	0.12
All Cancers	United Kingdom	Females	UK Meta Analysis	Age	20-40%	10	0.15	0.12	0.19
All Cancers	United Kingdom	Females	UK Meta Analysis	Age	20-40%	15	0.24	0.2	0.28
All Cancers	United Kingdom	Females	UK Meta Analysis	Age	20-40%	20	0.36	0.31	0.4
All Cancers	United Kingdom	Females	UK Meta Analysis	Age	20-40%	25	0.55	0.48	0.64
All Cancers	United Kingdom	Females	UK Meta Analysis	Age	20-40%	30	0.9	0.76	1.05
All Cancers	United Kingdom	Females	UK Meta Analysis	Age	20-40%	35	1.49	1.27	1.73
All Cancers	United Kingdom	Females	UK Meta Analysis	Age	20-40%	40	2.37	2.03	2.73
All Cancers	United Kingdom	Females	UK Meta Analysis	Age	20-40%	45	3.73	3.22	4.26
All Cancers	United Kingdom	Females	UK Meta Analysis	Age	20-40%	50	5.71	4.99	6.46
All Cancers	United Kingdom	Females	UK Meta Analysis	Age	20-40%	55	8.41	7.46	9.48
All Cancers	United Kingdom	Females	UK Meta Analysis	Age	20-40%	60	11.98	10.7	13.32
All Cancers	United Kingdom	Females	UK Meta Analysis	Age	20-40%	65	16.6	14.98	18.31
All Cancers	United Kingdom	Females	UK Meta Analysis	Age	20-40%	70	22.31	20.37	24.29
All Cancers	United Kingdom	Females	UK Meta Analysis	Age	20-40%	75	28.89	26.48	31.35
All Cancers	United Kingdom	Females	UK Meta Analysis	Age	20-40%	80	35.96	33.3	38.67
All Cancers	United Kingdom	Females	UK Meta Analysis	Age	40-60%	5	0.08	0.06	0.11
All Cancers	United Kingdom	Females	UK Meta Analysis	Age	40-60%	10	0.15	0.12	0.18
All Cancers	United Kingdom	Females	UK Meta Analysis	Age	40-60%	15	0.23	0.2	0.26
All Cancers	United Kingdom	Females	UK Meta Analysis	Age	40-60%	20	0.35	0.31	0.39
All Cancers	United Kingdom	Females	UK Meta Analysis	Age	40-60%	25	0.55	0.48	0.61
All Cancers	United Kingdom	Females	UK Meta Analysis	Age	40-60%	30	0.89	0.77	1.01
All Cancers	United Kingdom	Females	UK Meta Analysis	Age	40-60%	35	1.46	1.26	1.66
All Cancers	United Kingdom	Females	UK Meta Analysis	Age	40-60%	40	2.33	2.03	2.63
All Cancers	United Kingdom	Females	UK Meta Analysis	Age	40-60%	45	3.67	3.2	4.09
All Cancers	United Kingdom	Females	UK Meta Analysis	Age	40-60%	50	5.62	4.98	6.28
All Cancers	United Kingdom	Females	UK Meta Analysis	Age	40-60%	55	8.32	7.4	9.27
All Cancers	United Kingdom	Females	UK Meta Analysis	Age	40-60%	60	11.94	10.81	13.05
All Cancers	United Kingdom	Females	UK Meta Analysis	Age	40-60%	65	16.66	15.12	18.1
All Cancers	United Kingdom	Females	UK Meta Analysis	Age	40-60%	70	22.57	20.6	24.28
All Cancers	United Kingdom	Females	UK Meta Analysis	Age	40-60%	75	29.43	27.13	31.58
All Cancers	United Kingdom	Females	UK Meta Analysis	Age	40-60%	80	36.83	34.43	39.19
All Cancers	United Kingdom	Females	UK Meta Analysis	Age	60-80%	5	0.1	0.07	0.13
All Cancers	United Kingdom	Females	UK Meta Analysis	Age	60-80%	10	0.17	0.14	0.21
All Cancers	United Kingdom	Females	UK Meta Analysis	Age	60-80%	15	0.27	0.23	0.31
All Cancers	United Kingdom	Females	UK Meta Analysis	Age	60-80%	20	0.4	0.35	0.45
All Cancers	United Kingdom	Females	UK Meta Analysis	Age	60-80%	25	0.62	0.54	0.71
All Cancers	United Kingdom	Females	UK Meta Analysis	Age	60-80%	30	1.01	0.87	1.16
All Cancers	United Kingdom	Females	UK Meta Analysis	Age	60-80%	35	1.67	1.42	1.91
All Cancers	United Kingdom	Females	UK Meta Analysis	Age	60-80%	40	2.66	2.28	3.04
All Cancers	United Kingdom	Females	UK Meta Analysis	Age	60-80%	45	4.17	3.6	4.76
All Cancers	United Kingdom	Females	UK Meta Analysis	Age	60-80%	50	6.35	5.55	7.18
All Cancers	United Kingdom	Females	UK Meta Analysis	Age	60-80%	55	9.27	8.21	10.4
All Cancers	United Kingdom	Females	UK Meta Analysis	Age	60-80%	60	13.03	11.66	14.42
All Cancers	United Kingdom	Females	UK Meta Analysis	Age	60-80%	65	17.78	16.09	19.4
All Cancers	United Kingdom	Females	UK Meta Analysis	Age	60-80%	70	23.51	21.56	25.39
All Cancers	United Kingdom	Females	UK Meta Analysis	Age	60-80%	75	29.97	27.63	32.28
All Cancers	United Kingdom	Females	UK Meta Analysis	Age	60-80%	80	36.84	34.27	39.58
All Cancers	United Kingdom	Females	UK Meta Analysis	Age	80-90%	5	0.09	0.06	0.12
All Cancers	United Kingdom	Females	UK Meta Analysis	Age	80-90%	10	0.16	0.12	0.19
All Cancers	United Kingdom	Females	UK Meta Analysis	Age	80-90%	15	0.24	0.2	0.28
All Cancers	United Kingdom	Females	UK Meta Analysis	Age	80-90%	20	0.36	0.32	0.42
All Cancers	United Kingdom	Females	UK Meta Analysis	Age	80-90%	25	0.57	0.49	0.65
All Cancers	United Kingdom	Females	UK Meta Analysis	Age	80-90%	30	0.92	0.78	1.08
All Cancers	United Kingdom	Females	UK Meta Analysis	Age	80-90%	35	1.52	1.28	1.76
All Cancers	United Kingdom	Females	UK Meta Analysis	Age	80-90%	40	2.42	2.07	2.84
All Cancers	United Kingdom	Females	UK Meta Analysis	Age	80-90%	45	3.81	3.26	4.42
All Cancers	United Kingdom	Females	UK Meta Analysis	Age	80-90%	50	5.83	4.98	6.69
All Cancers	United Kingdom	Females	UK Meta Analysis	Age	80-90%	55	8.61	7.49	9.8
All Cancers	United Kingdom	Females	UK Meta Analysis	Age	80-90%	60	12.3	10.82	13.81
All Cancers	United Kingdom	Females	UK Meta Analysis	Age	80-90%	65	17.09	15.32	18.88
All Cancers	United Kingdom	Females	UK Meta Analysis	Age	80-90%	70	23.04	20.84	25.06
All Cancers	United Kingdom	Females	UK Meta Analysis	Age	80-90%	75	29.9	27.13	32.69
All Cancers	United Kingdom	Females	UK Meta Analysis	Age	80-90%	80	37.26	34.28	40.5
All Cancers	United Kingdom	Females	UK Meta Analysis	Age	90-95%	5	0.1	0.07	0.15
All Cancers	United Kingdom	Females	UK Meta Analysis	Age	90-95%	10	0.19	0.14	0.24
All Cancers	United Kingdom	Females	UK Meta Analysis	Age	90-95%	15	0.29	0.24	0.34
All Cancers	United Kingdom	Females	UK Meta Analysis	Age	90-95%	20	0.43	0.36	0.5
All Cancers	United Kingdom	Females	UK Meta Analysis	Age	90-95%	25	0.67	0.57	0.79
All Cancers	United Kingdom	Females	UK Meta Analysis	Age	90-95%	30	1.09	0.9	1.3
All Cancers	United Kingdom	Females	UK Meta Analysis	Age	90-95%	35	1.79	1.45	2.14
All Cancers	United Kingdom	Females	UK Meta Analysis	Age	90-95%	40	2.86	2.36	3.41
All Cancers	United Kingdom	Females	UK Meta Analysis	Age	90-95%	45	4.48	3.73	5.24
All Cancers	United Kingdom	Females	UK Meta Analysis	Age	90-95%	50	6.83	5.86	8.05
All Cancers	United Kingdom	Females	UK Meta Analysis	Age	90-95%	55	9.98	8.64	11.46
All Cancers	United Kingdom	Females	UK Meta Analysis	Age	90-95%	60	14.07	12.41	15.84
All Cancers	United Kingdom	Females	UK Meta Analysis	Age	90-95%	65	19.23	17.18	21.34
All Cancers	United Kingdom	Females	UK Meta Analysis	Age	90-95%	70	25.47	22.9	27.94
All Cancers	United Kingdom	Females	UK Meta Analysis	Age	90-95%	75	32.49	29.86	35.51
All Cancers	United Kingdom	Females	UK Meta Analysis	Age	90-95%	80	39.88	36.76	43.69
All Cancers	United Kingdom	Females	UK Meta Analysis	Age	> 95%	5	0.11	0.07	0.16
All Cancers	United Kingdom	Females	UK Meta Analysis	Age	> 95%	10	0.21	0.16	0.26
All Cancers	United Kingdom	Females	UK Meta Analysis	Age	> 95%	15	0.32	0.26	0.38
All Cancers	United Kingdom	Females	UK Meta Analysis	Age	> 95%	20	0.48	0.4	0.56
All Cancers	United Kingdom	Females	UK Meta Analysis	Age	> 95%	25	0.74	0.63	0.88
All Cancers	United Kingdom	Females	UK Meta Analysis	Age	> 95%	30	1.2	1.01	1.44
All Cancers	United Kingdom	Females	UK Meta Analysis	Age	> 95%	35	1.99	1.65	2.37
All Cancers	United Kingdom	Females	UK Meta Analysis	Age	> 95%	40	3.16	2.66	3.76
All Cancers	United Kingdom	Females	UK Meta Analysis	Age	> 95%	45	4.96	4.24	5.81
All Cancers	United Kingdom	Females	UK Meta Analysis	Age	> 95%	50	7.53	6.49	8.79
All Cancers	United Kingdom	Females	UK Meta Analysis	Age	> 95%	55	10.91	9.46	12.53
All Cancers	United Kingdom	Females	UK Meta Analysis	Age	> 95%	60	15.21	13.47	17.18
All Cancers	United Kingdom	Females	UK Meta Analysis	Age	> 95%	65	20.53	18.24	22.81
All Cancers	United Kingdom	Females	UK Meta Analysis	Age	> 95%	70	26.84	24.26	29.43
All Cancers	United Kingdom	Females	UK Meta Analysis	Age	> 95%	75	33.79	30.67	36.91
All Cancers	United Kingdom	Females	UK Meta Analysis	Age	> 95%	80	41.03	37.41	44.47

### Sheet: Supplementary Table 14
Supplementary Table 14. Country and sex-specific clinical thresholds for Type 2 Diabetes.
Country	Sex	Clinical Threshold
Estonia	Male	5.62
Estonia	Female	4.73
Finland	Male	7.38
Finland	Female	6.41
Massachusetts	Male	7.28
Massachusetts	Female	5.4
Norway	Male	6.1
Norway	Female	4.7
United Kingdom	Male	13.03
United Kingdom	Female	8.92

### Sheet: Supplementary Table 15
Supplementary Table 15. Country and sex-specific age at attainment of clinical risk threshold for Type 2 Diabetes
				Optimal Model (Age and Sex Stratification)			Basic Model (No Stratification)
Country	PGS Strata	Sex	Risk Threshold	Age at Threshold	Age at Threshold Lower Confidence Interval	Age at Threshold Upper Confidence Interval	Age at Threshold	Age at Threshold Lower Confidence Interval	Age at Threshold Upper Confidence Interval
Finland	< 20%	Male	7.38	61.5	63.83	59.54	59.17	61.5	57.11
Finland	20-40%	Male	7.38	53.66	55.84	51.45	51.57	53.85	49.33
Finland	40-60%	Male	7.38	47.43	50	44.78	46.59	49.26	43.83
Finland	60-80%	Male	7.38	41.91	45	38.87	41.75	44.84	38.78
Finland	80-90%	Male	7.38	36.11	39.43	33.1	37.16	40.43	34.18
Finland	90-95%	Male	7.38	32.33	35.44	29.44	33.61	36.89	30.89
Finland	> 95%	Male	7.38	27.96	30.71	25.49	29.7	32.8	27.17
Finland	< 20%	Female	6.41	60.79	62.83	58.88	58.24	60.4	56.51
Finland	20-40%	Female	6.41	53.3	54.95	51.43	51.47	53.42	49.35
Finland	40-60%	Female	6.41	48.38	50.62	45.92	46.89	49.33	44.1
Finland	60-80%	Female	6.41	42.37	45.63	39.2	42.13	45.23	38.87
Finland	80-90%	Female	6.41	36.16	39.97	32.87	37.39	40.95	34.1
Finland	90-95%	Female	6.41	31.72	35.64	28.56	33.6	37.31	30.33
Finland	> 95%	Female	6.41	26.58	30.17	23.95	29.33	32.81	26.45
Estonia	< 20%	Male	5.62	66.93	75.47	61.25	62.7	69.11	58.26
Estonia	20-40%	Male	5.62	54.1	57.81	50.81	53.1	56.15	50.76
Estonia	40-60%	Male	5.62	47.42	50.15	45.35	47.76	50.13	45.64
Estonia	60-80%	Male	5.62	41.94	45.25	38.88	42.4	45.04	39.95
Estonia	80-90%	Male	5.62	37.99	41.47	34.49	38.66	41.4	36.13
Estonia	90-95%	Male	5.62	34.51	38.36	30.96	34.1	36.64	31.71
Estonia	> 95%	Male	5.62	29.54	32.59	26.91	29.67	32.06	27.74
Estonia	< 20%	Female	4.73	61.34	65.51	57.54	61.68	66.34	58.35
Estonia	20-40%	Female	4.73	55.21	58.07	52.07	53.46	56.28	50.84
Estonia	40-60%	Female	4.73	49.16	51.78	46.78	47.91	50.48	45.55
Estonia	60-80%	Female	4.73	41.8	45.35	38.68	42.03	45.07	39.38
Estonia	80-90%	Female	4.73	38.1	41.83	34.48	37.98	40.87	35.24
Estonia	90-95%	Female	4.73	33.49	37.36	29.91	33.13	36.21	30.69
Estonia	> 95%	Female	4.73	27.1	29.84	24.72	28.54	31.04	26.44
Massachusetts (USA)	< 20%	Male	7.28	51.85	54.42	49.01	50.85	52.69	48.92
Massachusetts (USA)	20-40%	Male	7.28	48.45	50.88	45.58	47.91	49.65	45.99
Massachusetts (USA)	40-60%	Male	7.28	45.89	48.06	44.03	44.93	47.04	43.28
Massachusetts (USA)	60-80%	Male	7.28	43.18	46.12	41.25	42.93	45.16	41.45
Massachusetts (USA)	80-90%	Male	7.28	40.62	43.34	38.97	41.83	44.12	40.56
Massachusetts (USA)	90-95%	Male	7.28	40.05	43.19	38.12	40.41	42.56	39.54
Massachusetts (USA)	> 95%	Male	7.28	38.63	40.96	37.03	39.55	41.31	38.86
Massachusetts (USA)	< 20%	Female	5.4	52.72	55.19	49.73	51.78	54.02	49.65
Massachusetts (USA)	20-40%	Female	5.4	48.52	51.42	45.94	48.54	50.97	46.77
Massachusetts (USA)	40-60%	Female	5.4	45.25	47.61	43.88	45.26	47.25	43.87
Massachusetts (USA)	60-80%	Female	5.4	42.87	45.13	41.07	43.09	44.85	41.49
Massachusetts (USA)	80-90%	Female	5.4	43.34	46.1	40.78	41.89	43.55	40.22
Massachusetts (USA)	90-95%	Female	5.4	39.53	41.96	36.06	40.35	42.02	38.29
Massachusetts (USA)	> 95%	Female	5.4	38.08	40.34	34.48	39.34	41	36.91
Norway	< 20%	Male	6.1	68.84	73.14	63.68	63.72	67.86	60.4
Norway	20-40%	Male	6.1	59.74	63.21	55.28	53.54	56	51.19
Norway	40-60%	Male	6.1	52.11	55.08	50.3	47.35	49.82	44.92
Norway	60-80%	Male	6.1	42.63	47.7	38.03	41.9	45.23	38.78
Norway	80-90%	Male	6.1	34.33	40.02	29.7	36.46	40.13	33.21
Norway	90-95%	Male	6.1	26.76	32.31	22.75	33.96	37.75	30.53
Norway	> 95%	Male	6.1	28.36	33.45	23.63	29.72	33.12	26.73
Norway	< 20%	Female	4.7	67.88	72.5	61.38	62.25	65.56	59.38
Norway	20-40%	Female	4.7	56.17	59.91	51.13	53.22	55.6	50.74
Norway	40-60%	Female	4.7	52.13	54.87	50.25	47.51	49.73	44.8
Norway	60-80%	Female	4.7	42.21	47.48	36.55	42.21	45.5	38.68
Norway	80-90%	Female	4.7	35.52	41.78	29.35	36.7	40.34	32.83
Norway	90-95%	Female	4.7	30.45	36.81	24.54	34.12	38.17	30.33
Norway	> 95%	Female	4.7	25.43	30.8	21.43	29.66	33.3	26.27
United Kingdom	< 20%	Male	13.03	71.24	78.2	64.02	68.19	75.66	62.59
United Kingdom	20-40%	Male	13.03	55.26	60.03	48.92	55.25	59.12	51.58
United Kingdom	40-60%	Male	13.03	48.06	51.96	44.93	48.17	51.2	45.26
United Kingdom	60-80%	Male	13.03	41.82	47.15	36.56	40.44	44.19	37.12
United Kingdom	80-90%	Male	13.03	36.61	42.49	31.41	35.36	38.98	32.32
United Kingdom	90-95%	Male	13.03	29.66	35.28	25.03	31.48	35.12	28.62
United Kingdom	> 95%	Male	13.03	26	30.35	22.71	27.13	30.12	24.82
United Kingdom	< 20%	Female	8.92	67.92	71.68	63.01	64.31	68.25	60.54
United Kingdom	20-40%	Female	8.92	56.17	60.93	50.36	54.3	57.46	51.12
United Kingdom	40-60%	Female	8.92	51.61	54.75	49.32	48.44	51.01	45.9
United Kingdom	60-80%	Female	8.92	42.25	47.25	37.05	41.8	45.26	38.55
United Kingdom	80-90%	Female	8.92	38.04	43.79	32.36	36.99	41.06	33.65
United Kingdom	90-95%	Female	8.92	28.5	34.08	23.49	33.01	37.1	29.52
United Kingdom	> 95%	Female	8.92	25.48	30.14	21.51	28.18	31.78	25.49

### Sheet: Supplementary Table 16
Supplementary Table 16. Country-specific clinical thresholds for Breast Cancer.
Country	Sex	Clinical Threshold
Estonia	Female	1.49
Finland	Female	1.71
Massachusetts	Female	1.86
Norway	Female	1.47
United Kingdom	Female	2.05

### Sheet: Supplementary Table 17
Supplementary Table 17. Country-specific age at attainment of clinical risk threshold for Breast Cancer
Country	Biobank	PGS Strata	Sex	Risk Threshold	Age at Threshold	Age at Threshold Lower Confidence Interval	Age at Threshold Upper Confidence Interval
Finland	FinnGen	< 20%	Female	1.71	58.96	56.38	61.76
Finland	FinnGen	20-40%	Female	1.71	53.68	51.63	56.51
Finland	FinnGen	40-60%	Female	1.71	50.97	49.24	53.32
Finland	FinnGen	60-80%	Female	1.71	48.78	47.21	50.86
Finland	FinnGen	80-90%	Female	1.71	46.78	45.2	48.95
Finland	FinnGen	90-95%	Female	1.71	45.31	43.86	47.51
Finland	FinnGen	> 95%	Female	1.71	43.48	42.13	45.57
Estonia	Estonian Biobank	< 20%	Female	1.49	57.29	54.36	61.36
Estonia	Estonian Biobank	20-40%	Female	1.49	53.65	51.34	56.54
Estonia	Estonian Biobank	40-60%	Female	1.49	52.28	50.15	54.7
Estonia	Estonian Biobank	60-80%	Female	1.49	48.29	46.03	50.7
Estonia	Estonian Biobank	80-90%	Female	1.49	46.23	44.15	48.92
Estonia	Estonian Biobank	90-95%	Female	1.49	44.68	42.76	47.39
Estonia	Estonian Biobank	> 95%	Female	1.49	42.78	41.37	45.13
Massachusetts (USA)	Mass General Brigham	< 20%	Female	1.86	57.34	54.1	61.63
Massachusetts (USA)	Mass General Brigham	20-40%	Female	1.86	55.83	59.64	52.87
Massachusetts (USA)	Mass General Brigham	40-60%	Female	1.86	50.6	53.63	47.9
Massachusetts (USA)	Mass General Brigham	60-80%	Female	1.86	47.81	51.28	45.25
Massachusetts (USA)	Mass General Brigham	80-90%	Female	1.86	46.73	50.6	44.06
Massachusetts (USA)	Mass General Brigham	90-95%	Female	1.86	44.98	48.72	42.66
Massachusetts (USA)	Mass General Brigham	> 95%	Female	1.86	42.68	41.16	45.54
Norway	HUNT	< 20%	Female	1.47	59.44	55.86	63.58
Norway	HUNT	20-40%	Female	1.47	54.07	51.56	57.23
Norway	HUNT	40-60%	Female	1.47	50.54	48.9	52.49
Norway	HUNT	60-80%	Female	1.47	49.06	47.12	51.16
Norway	HUNT	80-90%	Female	1.47	47.02	45.11	49.28
Norway	HUNT	90-95%	Female	1.47	44.89	43.29	47.25
Norway	HUNT	> 95%	Female	1.47	42.97	41.63	44.81
United Kingdom	UK Meta Analysis	< 20%	Female	2.05	60.52	58.27	62.94
United Kingdom	UK Meta Analysis	20-40%	Female	2.05	54.15	52.54	55.95
United Kingdom	UK Meta Analysis	40-60%	Female	2.05	51.35	49.78	52.92
United Kingdom	UK Meta Analysis	60-80%	Female	2.05	48.41	46.81	50.14
United Kingdom	UK Meta Analysis	80-90%	Female	2.05	45.72	44.37	47.32
United Kingdom	UK Meta Analysis	90-95%	Female	2.05	44.57	43.36	46.1
United Kingdom	UK Meta Analysis	> 95%	Female	2.05	42.34	41.45	43.56

### Sheet: Supplementary Table 18
Supplementary Table 18. Comparison of country-specific cumulative incidence when using biobank specific hazard ratios and meta-analysed hazard ratios in participants of European ancestries.
							Biobank Specific Hazard Ratio			Meta-Analysed Hazard Ratio
Phenotype	Country	Sex	Study	Optimal Model	PGS Strata	Age	Cumulative Absolute Risk (%)	Cumulative Absolute Risk Lower Confidence Interval (%)	Cumulative Absolute Risk Upper Confidence Interval (%)	Cumulative Absolute Risk (%)	Cumulative Absolute Risk Lower Confidence Interval (%)	Cumulative Absolute Risk Upper Confidence Interval (%)
Type 2 Diabetes	Massachusetts (USA)	Males	Mass General Brigham	Age and Sex	< 20%	5	0	0	0	0	0	0
Type 2 Diabetes	Massachusetts (USA)	Males	Mass General Brigham	Age and Sex	< 20%	10	0	0	0	0	0	0
Type 2 Diabetes	Massachusetts (USA)	Males	Mass General Brigham	Age and Sex	< 20%	15	0	0	0	0	0	0
Type 2 Diabetes	Massachusetts (USA)	Males	Mass General Brigham	Age and Sex	< 20%	20	0.14	0.05	0.25	0.09	0.04	0.15
Type 2 Diabetes	Massachusetts (USA)	Males	Mass General Brigham	Age and Sex	< 20%	25	0.23	0.11	0.39	0.15	0.08	0.23
Type 2 Diabetes	Massachusetts (USA)	Males	Mass General Brigham	Age and Sex	< 20%	30	0.45	0.24	0.68	0.29	0.17	0.42
Type 2 Diabetes	Massachusetts (USA)	Males	Mass General Brigham	Age and Sex	< 20%	35	1.11	0.75	1.56	0.72	0.54	0.91
Type 2 Diabetes	Massachusetts (USA)	Males	Mass General Brigham	Age and Sex	< 20%	40	2.36	1.68	3.2	1.54	1.22	1.87
Type 2 Diabetes	Massachusetts (USA)	Males	Mass General Brigham	Age and Sex	< 20%	45	4.11	3.15	5.18	2.7	2.3	3.14
Type 2 Diabetes	Massachusetts (USA)	Males	Mass General Brigham	Age and Sex	< 20%	50	6.26	4.86	7.9	4.13	3.51	4.79
Type 2 Diabetes	Massachusetts (USA)	Males	Mass General Brigham	Age and Sex	< 20%	55	9.3	7.66	11.33	6.24	5.49	7.05
Type 2 Diabetes	Massachusetts (USA)	Males	Mass General Brigham	Age and Sex	< 20%	60	13.57	11.37	15.94	9.41	8.2	10.69
Type 2 Diabetes	Massachusetts (USA)	Males	Mass General Brigham	Age and Sex	< 20%	65	17.74	15.09	20.47	12.69	11.33	14.1
Type 2 Diabetes	Massachusetts (USA)	Males	Mass General Brigham	Age and Sex	< 20%	70	20.75	18.14	23.63	15.21	13.7	16.77
Type 2 Diabetes	Massachusetts (USA)	Males	Mass General Brigham	Age and Sex	< 20%	75	22.53	19.82	25.58	16.79	15.24	18.39
Type 2 Diabetes	Massachusetts (USA)	Males	Mass General Brigham	Age and Sex	< 20%	80	23.1	20.44	26.09	17.3	15.7	18.9
Type 2 Diabetes	Massachusetts (USA)	Males	Mass General Brigham	Age and Sex	20-40%	5	0	0	0	0	0	0
Type 2 Diabetes	Massachusetts (USA)	Males	Mass General Brigham	Age and Sex	20-40%	10	0	0	0	0	0	0
Type 2 Diabetes	Massachusetts (USA)	Males	Mass General Brigham	Age and Sex	20-40%	15	0	0	0	0	0	0
Type 2 Diabetes	Massachusetts (USA)	Males	Mass General Brigham	Age and Sex	20-40%	20	0.19	0.07	0.33	0.15	0.07	0.24
Type 2 Diabetes	Massachusetts (USA)	Males	Mass General Brigham	Age and Sex	20-40%	25	0.31	0.15	0.54	0.25	0.13	0.39
Type 2 Diabetes	Massachusetts (USA)	Males	Mass General Brigham	Age and Sex	20-40%	30	0.59	0.33	0.89	0.48	0.28	0.68
Type 2 Diabetes	Massachusetts (USA)	Males	Mass General Brigham	Age and Sex	20-40%	35	1.47	1.03	1.98	1.19	0.89	1.5
Type 2 Diabetes	Massachusetts (USA)	Males	Mass General Brigham	Age and Sex	20-40%	40	3.12	2.25	4.17	2.54	2.02	3.06
Type 2 Diabetes	Massachusetts (USA)	Males	Mass General Brigham	Age and Sex	20-40%	45	5.42	4.2	6.8	4.42	3.79	5.13
Type 2 Diabetes	Massachusetts (USA)	Males	Mass General Brigham	Age and Sex	20-40%	50	8.23	6.56	10.03	6.73	5.73	7.77
Type 2 Diabetes	Massachusetts (USA)	Males	Mass General Brigham	Age and Sex	20-40%	55	12.15	10.1	14.62	10.06	8.78	11.33
Type 2 Diabetes	Massachusetts (USA)	Males	Mass General Brigham	Age and Sex	20-40%	60	17.57	14.97	20.34	14.87	13.01	16.84
Type 2 Diabetes	Massachusetts (USA)	Males	Mass General Brigham	Age and Sex	20-40%	65	22.75	19.92	26.02	19.67	17.75	21.8
Type 2 Diabetes	Massachusetts (USA)	Males	Mass General Brigham	Age and Sex	20-40%	70	26.42	23.48	29.69	23.2	21.1	25.5
Type 2 Diabetes	Massachusetts (USA)	Males	Mass General Brigham	Age and Sex	20-40%	75	28.57	25.44	31.91	25.34	23.13	27.65
Type 2 Diabetes	Massachusetts (USA)	Males	Mass General Brigham	Age and Sex	20-40%	80	29.25	26.27	32.61	26.03	23.86	28.27
Type 2 Diabetes	Massachusetts (USA)	Males	Mass General Brigham	Age and Sex	40-60%	5	0	0	0	0	0	0
Type 2 Diabetes	Massachusetts (USA)	Males	Mass General Brigham	Age and Sex	40-60%	10	0	0	0	0	0	0
Type 2 Diabetes	Massachusetts (USA)	Males	Mass General Brigham	Age and Sex	40-60%	15	0	0	0	0	0	0
Type 2 Diabetes	Massachusetts (USA)	Males	Mass General Brigham	Age and Sex	40-60%	20	0.24	0.1	0.36	0.22	0.11	0.34
Type 2 Diabetes	Massachusetts (USA)	Males	Mass General Brigham	Age and Sex	40-60%	25	0.39	0.19	0.59	0.37	0.19	0.56
Type 2 Diabetes	Massachusetts (USA)	Males	Mass General Brigham	Age and Sex	40-60%	30	0.74	0.42	1.03	0.71	0.41	0.98
Type 2 Diabetes	Massachusetts (USA)	Males	Mass General Brigham	Age and Sex	40-60%	35	1.84	1.34	2.29	1.75	1.32	2.17
Type 2 Diabetes	Massachusetts (USA)	Males	Mass General Brigham	Age and Sex	40-60%	40	3.9	3.06	4.65	3.7	2.95	4.37
Type 2 Diabetes	Massachusetts (USA)	Males	Mass General Brigham	Age and Sex	40-60%	45	6.75	5.61	7.82	6.42	5.52	7.33
Type 2 Diabetes	Massachusetts (USA)	Males	Mass General Brigham	Age and Sex	40-60%	50	10.2	8.61	11.66	9.71	8.39	11.08
Type 2 Diabetes	Massachusetts (USA)	Males	Mass General Brigham	Age and Sex	40-60%	55	15.05	13.11	16.76	14.29	12.72	15.84
Type 2 Diabetes	Massachusetts (USA)	Males	Mass General Brigham	Age and Sex	40-60%	60	21.71	18.93	23.88	20.6	18.19	23
Type 2 Diabetes	Massachusetts (USA)	Males	Mass General Brigham	Age and Sex	40-60%	65	28.03	25.1	30.35	26.57	24.04	29.02
Type 2 Diabetes	Massachusetts (USA)	Males	Mass General Brigham	Age and Sex	40-60%	70	32.47	29.52	34.98	30.77	28.11	33.33
Type 2 Diabetes	Massachusetts (USA)	Males	Mass General Brigham	Age and Sex	40-60%	75	35.06	31.9	37.66	33.21	30.53	35.8
Type 2 Diabetes	Massachusetts (USA)	Males	Mass General Brigham	Age and Sex	40-60%	80	35.88	32.81	38.45	33.98	31.36	36.61
Type 2 Diabetes	Massachusetts (USA)	Males	Mass General Brigham	Age and Sex	60-80%	5	0	0	0	0	0	0
Type 2 Diabetes	Massachusetts (USA)	Males	Mass General Brigham	Age and Sex	60-80%	10	0	0	0	0	0	0
Type 2 Diabetes	Massachusetts (USA)	Males	Mass General Brigham	Age and Sex	60-80%	15	0	0	0	0	0	0
Type 2 Diabetes	Massachusetts (USA)	Males	Mass General Brigham	Age and Sex	60-80%	20	0.31	0.11	0.52	0.31	0.15	0.48
Type 2 Diabetes	Massachusetts (USA)	Males	Mass General Brigham	Age and Sex	60-80%	25	0.51	0.23	0.78	0.51	0.27	0.77
Type 2 Diabetes	Massachusetts (USA)	Males	Mass General Brigham	Age and Sex	60-80%	30	0.96	0.52	1.36	0.97	0.57	1.36
Type 2 Diabetes	Massachusetts (USA)	Males	Mass General Brigham	Age and Sex	60-80%	35	2.38	1.7	3.08	2.4	1.82	2.98
Type 2 Diabetes	Massachusetts (USA)	Males	Mass General Brigham	Age and Sex	60-80%	40	5.03	3.81	6.36	5.08	4.03	6.05
Type 2 Diabetes	Massachusetts (USA)	Males	Mass General Brigham	Age and Sex	60-80%	45	8.66	6.89	10.4	8.76	7.48	9.97
Type 2 Diabetes	Massachusetts (USA)	Males	Mass General Brigham	Age and Sex	60-80%	50	13.02	10.42	15.22	13.16	11.23	14.86
Type 2 Diabetes	Massachusetts (USA)	Males	Mass General Brigham	Age and Sex	60-80%	55	18.87	15.88	21.49	19.04	16.88	21.07
Type 2 Diabetes	Massachusetts (USA)	Males	Mass General Brigham	Age and Sex	60-80%	60	26.53	22.81	29.63	26.7	23.71	29.62
Type 2 Diabetes	Massachusetts (USA)	Males	Mass General Brigham	Age and Sex	60-80%	65	33.43	29.81	36.96	33.56	30.61	36.49
Type 2 Diabetes	Massachusetts (USA)	Males	Mass General Brigham	Age and Sex	60-80%	70	38.06	34.4	41.69	38.14	35.06	41.11
Type 2 Diabetes	Massachusetts (USA)	Males	Mass General Brigham	Age and Sex	60-80%	75	40.66	36.68	44.26	40.7	37.53	43.72
Type 2 Diabetes	Massachusetts (USA)	Males	Mass General Brigham	Age and Sex	60-80%	80	41.46	37.6	45.11	41.49	38.41	44.54
Type 2 Diabetes	Massachusetts (USA)	Males	Mass General Brigham	Age and Sex	80-90%	5	0	0	0	0	0	0
Type 2 Diabetes	Massachusetts (USA)	Males	Mass General Brigham	Age and Sex	80-90%	10	0	0	0	0	0	0
Type 2 Diabetes	Massachusetts (USA)	Males	Mass General Brigham	Age and Sex	80-90%	15	0	0	0	0	0	0
Type 2 Diabetes	Massachusetts (USA)	Males	Mass General Brigham	Age and Sex	80-90%	20	0.41	0.15	0.73	0.43	0.21	0.67
Type 2 Diabetes	Massachusetts (USA)	Males	Mass General Brigham	Age and Sex	80-90%	25	0.68	0.3	1.14	0.71	0.38	1.08
Type 2 Diabetes	Massachusetts (USA)	Males	Mass General Brigham	Age and Sex	80-90%	30	1.3	0.72	1.92	1.35	0.8	1.87
Type 2 Diabetes	Massachusetts (USA)	Males	Mass General Brigham	Age and Sex	80-90%	35	3.19	2.14	4.44	3.33	2.49	4.16
Type 2 Diabetes	Massachusetts (USA)	Males	Mass General Brigham	Age and Sex	80-90%	40	6.71	4.86	8.96	7	5.53	8.34
Type 2 Diabetes	Massachusetts (USA)	Males	Mass General Brigham	Age and Sex	80-90%	45	11.48	8.97	14.57	11.97	10.3	13.69
Type 2 Diabetes	Massachusetts (USA)	Males	Mass General Brigham	Age and Sex	80-90%	50	17.12	13.85	21.19	17.81	15.33	20.4
Type 2 Diabetes	Massachusetts (USA)	Males	Mass General Brigham	Age and Sex	80-90%	55	24.16	20.22	28.92	25.25	22.62	27.94
Type 2 Diabetes	Massachusetts (USA)	Males	Mass General Brigham	Age and Sex	80-90%	60	32.73	27.82	38.19	34.38	30.77	37.86
Type 2 Diabetes	Massachusetts (USA)	Males	Mass General Brigham	Age and Sex	80-90%	65	39.92	35.17	44.94	42.07	38.68	45.64
Type 2 Diabetes	Massachusetts (USA)	Males	Mass General Brigham	Age and Sex	80-90%	70	44.44	39.81	49.1	46.91	43.44	50.29
Type 2 Diabetes	Massachusetts (USA)	Males	Mass General Brigham	Age and Sex	80-90%	75	46.84	42.11	51.43	49.49	45.99	52.74
Type 2 Diabetes	Massachusetts (USA)	Males	Mass General Brigham	Age and Sex	80-90%	80	47.56	42.91	52.27	50.27	46.96	53.6
Type 2 Diabetes	Massachusetts (USA)	Males	Mass General Brigham	Age and Sex	90-95%	5	0	0	0	0	0	0
Type 2 Diabetes	Massachusetts (USA)	Males	Mass General Brigham	Age and Sex	90-95%	10	0	0	0	0	0	0
Type 2 Diabetes	Massachusetts (USA)	Males	Mass General Brigham	Age and Sex	90-95%	15	0	0	0	0	0	0
Type 2 Diabetes	Massachusetts (USA)	Males	Mass General Brigham	Age and Sex	90-95%	20	0.44	0.17	0.87	0.56	0.27	0.87
Type 2 Diabetes	Massachusetts (USA)	Males	Mass General Brigham	Age and Sex	90-95%	25	0.73	0.33	1.36	0.92	0.48	1.41
Type 2 Diabetes	Massachusetts (USA)	Males	Mass General Brigham	Age and Sex	90-95%	30	1.4	0.7	2.26	1.75	1.03	2.45
Type 2 Diabetes	Massachusetts (USA)	Males	Mass General Brigham	Age and Sex	90-95%	35	3.43	2.29	5.22	4.29	3.24	5.35
Type 2 Diabetes	Massachusetts (USA)	Males	Mass General Brigham	Age and Sex	90-95%	40	7.21	5.1	10.39	8.98	7.15	10.71
Type 2 Diabetes	Massachusetts (USA)	Males	Mass General Brigham	Age and Sex	90-95%	45	12.32	9.21	16.52	15.23	13.05	17.5
Type 2 Diabetes	Massachusetts (USA)	Males	Mass General Brigham	Age and Sex	90-95%	50	18.32	14.44	24.01	22.44	19.29	25.56
Type 2 Diabetes	Massachusetts (USA)	Males	Mass General Brigham	Age and Sex	90-95%	55	25.79	20.98	32.18	31.17	27.88	34.4
Type 2 Diabetes	Massachusetts (USA)	Males	Mass General Brigham	Age and Sex	90-95%	60	34.83	29.11	41.17	41.25	36.97	45.21
Type 2 Diabetes	Massachusetts (USA)	Males	Mass General Brigham	Age and Sex	90-95%	65	42.33	36.67	48.72	49.24	45.2	52.93
Type 2 Diabetes	Massachusetts (USA)	Males	Mass General Brigham	Age and Sex	90-95%	70	47.02	41.61	53.16	54.01	50.17	57.54
Type 2 Diabetes	Massachusetts (USA)	Males	Mass General Brigham	Age and Sex	90-95%	75	49.49	44.22	55.52	56.44	52.7	59.76
Type 2 Diabetes	Massachusetts (USA)	Males	Mass General Brigham	Age and Sex	90-95%	80	50.24	45.06	56.4	57.16	53.47	60.45
Type 2 Diabetes	Massachusetts (USA)	Males	Mass General Brigham	Age and Sex	> 95%	5	0	0	0	0	0	0
Type 2 Diabetes	Massachusetts (USA)	Males	Mass General Brigham	Age and Sex	> 95%	10	0	0	0	0	0	0
Type 2 Diabetes	Massachusetts (USA)	Males	Mass General Brigham	Age and Sex	> 95%	15	0	0	0	0	0	0
Type 2 Diabetes	Massachusetts (USA)	Males	Mass General Brigham	Age and Sex	> 95%	20	0.54	0.2	1.04	0.76	0.37	1.21
Type 2 Diabetes	Massachusetts (USA)	Males	Mass General Brigham	Age and Sex	> 95%	25	0.9	0.42	1.58	1.26	0.67	1.93
Type 2 Diabetes	Massachusetts (USA)	Males	Mass General Brigham	Age and Sex	> 95%	30	1.71	0.94	2.65	2.4	1.42	3.37
Type 2 Diabetes	Massachusetts (USA)	Males	Mass General Brigham	Age and Sex	> 95%	35	4.2	2.81	6.2	5.86	4.46	7.23
Type 2 Diabetes	Massachusetts (USA)	Males	Mass General Brigham	Age and Sex	> 95%	40	8.78	6.26	12.29	12.13	9.77	14.32
Type 2 Diabetes	Massachusetts (USA)	Males	Mass General Brigham	Age and Sex	> 95%	45	14.89	11.28	19.24	20.31	17.66	23.06
Type 2 Diabetes	Massachusetts (USA)	Males	Mass General Brigham	Age and Sex	> 95%	50	21.97	17.07	27.8	29.45	25.57	33.14
Type 2 Diabetes	Massachusetts (USA)	Males	Mass General Brigham	Age and Sex	> 95%	55	30.35	25.11	36.87	39.85	36.17	43.67
Type 2 Diabetes	Massachusetts (USA)	Males	Mass General Brigham	Age and Sex	> 95%	60	39.95	34.09	46.87	50.98	46.58	55.28
Type 2 Diabetes	Massachusetts (USA)	Males	Mass General Brigham	Age and Sex	> 95%	65	47.53	42.09	53.73	59.12	54.99	62.87
Type 2 Diabetes	Massachusetts (USA)	Males	Mass General Brigham	Age and Sex	> 95%	70	52.06	47.01	57.95	63.67	59.96	67.32
Type 2 Diabetes	Massachusetts (USA)	Males	Mass General Brigham	Age and Sex	> 95%	75	54.35	49.31	60.05	65.87	62.26	69.23
Type 2 Diabetes	Massachusetts (USA)	Males	Mass General Brigham	Age and Sex	> 95%	80	55.03	50.21	60.71	66.51	63.08	69.87
Type 2 Diabetes	Massachusetts (USA)	Females	Mass General Brigham	Age and Sex	< 20%	5	0	0	0	0	0	0
Type 2 Diabetes	Massachusetts (USA)	Females	Mass General Brigham	Age and Sex	< 20%	10	0	0	0	0	0	0
Type 2 Diabetes	Massachusetts (USA)	Females	Mass General Brigham	Age and Sex	< 20%	15	0	0	0	0	0	0
Type 2 Diabetes	Massachusetts (USA)	Females	Mass General Brigham	Age and Sex	< 20%	20	0.17	0.08	0.31	0.11	0.06	0.17
Type 2 Diabetes	Massachusetts (USA)	Females	Mass General Brigham	Age and Sex	< 20%	25	0.32	0.18	0.51	0.21	0.12	0.3
Type 2 Diabetes	Massachusetts (USA)	Females	Mass General Brigham	Age and Sex	< 20%	30	0.6	0.38	0.86	0.39	0.26	0.52
Type 2 Diabetes	Massachusetts (USA)	Females	Mass General Brigham	Age and Sex	< 20%	35	1.14	0.8	1.57	0.74	0.57	0.92
Type 2 Diabetes	Massachusetts (USA)	Females	Mass General Brigham	Age and Sex	< 20%	40	1.93	1.45	2.63	1.26	1.01	1.53
Type 2 Diabetes	Massachusetts (USA)	Females	Mass General Brigham	Age and Sex	< 20%	45	3	2.3	3.86	1.96	1.68	2.28
Type 2 Diabetes	Massachusetts (USA)	Females	Mass General Brigham	Age and Sex	< 20%	50	4.37	3.47	5.46	2.88	2.5	3.36
Type 2 Diabetes	Massachusetts (USA)	Females	Mass General Brigham	Age and Sex	< 20%	55	6.46	5.3	7.88	4.29	3.76	4.87
Type 2 Diabetes	Massachusetts (USA)	Females	Mass General Brigham	Age and Sex	< 20%	60	9.6	8.12	11.33	6.46	5.69	7.31
Type 2 Diabetes	Massachusetts (USA)	Females	Mass General Brigham	Age and Sex	< 20%	65	12.72	11.04	14.7	8.69	7.71	9.62
Type 2 Diabetes	Massachusetts (USA)	Females	Mass General Brigham	Age and Sex	< 20%	70	14.87	13.12	17.15	10.25	9.19	11.28
Type 2 Diabetes	Massachusetts (USA)	Females	Mass General Brigham	Age and Sex	< 20%	75	16.13	14.2	18.47	11.19	10.11	12.3
Type 2 Diabetes	Massachusetts (USA)	Females	Mass General Brigham	Age and Sex	< 20%	80	16.58	14.69	18.89	11.53	10.39	12.67
Type 2 Diabetes	Massachusetts (USA)	Females	Mass General Brigham	Age and Sex	20-40%	5	0	0	0	0	0	0
Type 2 Diabetes	Massachusetts (USA)	Females	Mass General Brigham	Age and Sex	20-40%	10	0	0	0	0	0	0
Type 2 Diabetes	Massachusetts (USA)	Females	Mass General Brigham	Age and Sex	20-40%	15	0	0	0	0	0	0
Type 2 Diabetes	Massachusetts (USA)	Females	Mass General Brigham	Age and Sex	20-40%	20	0.24	0.12	0.41	0.19	0.1	0.27
Type 2 Diabetes	Massachusetts (USA)	Females	Mass General Brigham	Age and Sex	20-40%	25	0.45	0.24	0.7	0.34	0.2	0.49
Type 2 Diabetes	Massachusetts (USA)	Females	Mass General Brigham	Age and Sex	20-40%	30	0.83	0.54	1.16	0.64	0.43	0.84
Type 2 Diabetes	Massachusetts (USA)	Females	Mass General Brigham	Age and Sex	20-40%	35	1.58	1.1	2.08	1.22	0.93	1.51
Type 2 Diabetes	Massachusetts (USA)	Females	Mass General Brigham	Age and Sex	20-40%	40	2.67	2.01	3.44	2.06	1.67	2.52
Type 2 Diabetes	Massachusetts (USA)	Females	Mass General Brigham	Age and Sex	20-40%	45	4.14	3.26	5.19	3.21	2.74	3.74
Type 2 Diabetes	Massachusetts (USA)	Females	Mass General Brigham	Age and Sex	20-40%	50	5.99	4.85	7.28	4.68	4.05	5.42
Type 2 Diabetes	Massachusetts (USA)	Females	Mass General Brigham	Age and Sex	20-40%	55	8.67	7.3	10.26	6.91	6.13	7.82
Type 2 Diabetes	Massachusetts (USA)	Females	Mass General Brigham	Age and Sex	20-40%	60	12.47	10.58	14.46	10.26	9.07	11.52
Type 2 Diabetes	Massachusetts (USA)	Females	Mass General Brigham	Age and Sex	20-40%	65	16.07	13.86	18.46	13.6	12.15	14.94
Type 2 Diabetes	Massachusetts (USA)	Females	Mass General Brigham	Age and Sex	20-40%	70	18.43	16.12	20.92	15.9	14.34	17.39
Type 2 Diabetes	Massachusetts (USA)	Females	Mass General Brigham	Age and Sex	20-40%	75	19.75	17.44	22.4	17.25	15.63	18.79
Type 2 Diabetes	Massachusetts (USA)	Females	Mass General Brigham	Age and Sex	20-40%	80	20.2	17.91	22.73	17.73	16.05	19.3
Type 2 Diabetes	Massachusetts (USA)	Females	Mass General Brigham	Age and Sex	40-60%	5	0	0	0	0	0	0
Type 2 Diabetes	Massachusetts (USA)	Females	Mass General Brigham	Age and Sex	40-60%	10	0	0	0	0	0	0
Type 2 Diabetes	Massachusetts (USA)	Females	Mass General Brigham	Age and Sex	40-60%	15	0	0	0	0	0	0
Type 2 Diabetes	Massachusetts (USA)	Females	Mass General Brigham	Age and Sex	40-60%	20	0.31	0.16	0.46	0.26	0.14	0.38
Type 2 Diabetes	Massachusetts (USA)	Females	Mass General Brigham	Age and Sex	40-60%	25	0.58	0.33	0.83	0.48	0.27	0.69
Type 2 Diabetes	Massachusetts (USA)	Females	Mass General Brigham	Age and Sex	40-60%	30	1.08	0.72	1.41	0.9	0.61	1.18
Type 2 Diabetes	Massachusetts (USA)	Females	Mass General Brigham	Age and Sex	40-60%	35	2.05	1.51	2.54	1.71	1.32	2.08
Type 2 Diabetes	Massachusetts (USA)	Females	Mass General Brigham	Age and Sex	40-60%	40	3.46	2.73	4.1	2.89	2.35	3.46
Type 2 Diabetes	Massachusetts (USA)	Females	Mass General Brigham	Age and Sex	40-60%	45	5.36	4.34	6.16	4.47	3.85	5.14
Type 2 Diabetes	Massachusetts (USA)	Females	Mass General Brigham	Age and Sex	40-60%	50	7.74	6.46	8.81	6.5	5.65	7.42
Type 2 Diabetes	Massachusetts (USA)	Females	Mass General Brigham	Age and Sex	40-60%	55	11.17	9.63	12.41	9.53	8.46	10.64
Type 2 Diabetes	Massachusetts (USA)	Females	Mass General Brigham	Age and Sex	40-60%	60	16.02	14.15	17.58	13.98	12.4	15.49
Type 2 Diabetes	Massachusetts (USA)	Females	Mass General Brigham	Age and Sex	40-60%	65	20.56	18.5	22.41	18.3	16.52	19.92
Type 2 Diabetes	Massachusetts (USA)	Females	Mass General Brigham	Age and Sex	40-60%	70	23.51	21.23	25.45	21.22	19.29	23.02
Type 2 Diabetes	Massachusetts (USA)	Females	Mass General Brigham	Age and Sex	40-60%	75	25.15	22.92	27.07	22.9	20.94	24.8
Type 2 Diabetes	Massachusetts (USA)	Females	Mass General Brigham	Age and Sex	40-60%	80	25.73	23.54	27.67	23.49	21.44	25.36
Type 2 Diabetes	Massachusetts (USA)	Females	Mass General Brigham	Age and Sex	60-80%	5	0	0	0	0	0	0
Type 2 Diabetes	Massachusetts (USA)	Females	Mass General Brigham	Age and Sex	60-80%	10	0	0	0	0	0	0
Type 2 Diabetes	Massachusetts (USA)	Females	Mass General Brigham	Age and Sex	60-80%	15	0	0	0	0	0	0
Type 2 Diabetes	Massachusetts (USA)	Females	Mass General Brigham	Age and Sex	60-80%	20	0.39	0.19	0.6	0.38	0.2	0.56
Type 2 Diabetes	Massachusetts (USA)	Females	Mass General Brigham	Age and Sex	60-80%	25	0.72	0.4	1.08	0.7	0.4	1
Type 2 Diabetes	Massachusetts (USA)	Females	Mass General Brigham	Age and Sex	60-80%	30	1.35	0.86	1.84	1.3	0.88	1.69
Type 2 Diabetes	Massachusetts (USA)	Females	Mass General Brigham	Age and Sex	60-80%	35	2.55	1.81	3.25	2.46	1.9	3.01
Type 2 Diabetes	Massachusetts (USA)	Females	Mass General Brigham	Age and Sex	60-80%	40	4.3	3.29	5.31	4.16	3.36	4.96
Type 2 Diabetes	Massachusetts (USA)	Females	Mass General Brigham	Age and Sex	60-80%	45	6.64	5.3	7.93	6.42	5.49	7.44
Type 2 Diabetes	Massachusetts (USA)	Females	Mass General Brigham	Age and Sex	60-80%	50	9.57	7.8	11.33	9.27	8.09	10.57
Type 2 Diabetes	Massachusetts (USA)	Females	Mass General Brigham	Age and Sex	60-80%	55	13.76	11.64	15.69	13.4	11.87	14.91
Type 2 Diabetes	Massachusetts (USA)	Females	Mass General Brigham	Age and Sex	60-80%	60	19.65	16.82	22.01	19.29	17.13	21.34
Type 2 Diabetes	Massachusetts (USA)	Females	Mass General Brigham	Age and Sex	60-80%	65	25.09	21.95	27.72	24.8	22.45	27.02
Type 2 Diabetes	Massachusetts (USA)	Females	Mass General Brigham	Age and Sex	60-80%	70	28.59	25.42	31.44	28.4	25.91	30.85
Type 2 Diabetes	Massachusetts (USA)	Females	Mass General Brigham	Age and Sex	60-80%	75	30.54	27.36	33.34	30.41	27.9	32.83
Type 2 Diabetes	Massachusetts (USA)	Females	Mass General Brigham	Age and Sex	60-80%	80	31.21	28.06	34.02	31.11	28.53	33.56
Type 2 Diabetes	Massachusetts (USA)	Females	Mass General Brigham	Age and Sex	80-90%	5	0	0	0	0	0	0
Type 2 Diabetes	Massachusetts (USA)	Females	Mass General Brigham	Age and Sex	80-90%	10	0	0	0	0	0	0
Type 2 Diabetes	Massachusetts (USA)	Females	Mass General Brigham	Age and Sex	80-90%	15	0	0	0	0	0	0
Type 2 Diabetes	Massachusetts (USA)	Females	Mass General Brigham	Age and Sex	80-90%	20	0.37	0.18	0.64	0.51	0.27	0.77
Type 2 Diabetes	Massachusetts (USA)	Females	Mass General Brigham	Age and Sex	80-90%	25	0.69	0.36	1.08	0.95	0.54	1.35
Type 2 Diabetes	Massachusetts (USA)	Females	Mass General Brigham	Age and Sex	80-90%	30	1.28	0.8	1.8	1.77	1.19	2.32
Type 2 Diabetes	Massachusetts (USA)	Females	Mass General Brigham	Age and Sex	80-90%	35	2.44	1.66	3.32	3.34	2.55	4.09
Type 2 Diabetes	Massachusetts (USA)	Females	Mass General Brigham	Age and Sex	80-90%	40	4.11	3.06	5.44	5.62	4.53	6.72
Type 2 Diabetes	Massachusetts (USA)	Females	Mass General Brigham	Age and Sex	80-90%	45	6.34	4.91	8.14	8.64	7.4	9.94
Type 2 Diabetes	Massachusetts (USA)	Females	Mass General Brigham	Age and Sex	80-90%	50	9.2	7.19	11.51	12.39	10.76	14.18
Type 2 Diabetes	Massachusetts (USA)	Females	Mass General Brigham	Age and Sex	80-90%	55	13.47	11.1	16.01	17.64	15.63	19.66
Type 2 Diabetes	Massachusetts (USA)	Females	Mass General Brigham	Age and Sex	80-90%	60	19.75	16.85	23.01	24.8	22.17	27.38
Type 2 Diabetes	Massachusetts (USA)	Females	Mass General Brigham	Age and Sex	80-90%	65	25.79	22.45	29.32	31.21	28.42	33.87
Type 2 Diabetes	Massachusetts (USA)	Females	Mass General Brigham	Age and Sex	80-90%	70	29.83	26.4	33.6	35.23	32.22	37.93
Type 2 Diabetes	Massachusetts (USA)	Females	Mass General Brigham	Age and Sex	80-90%	75	32.16	28.51	36.25	37.4	34.4	40.11
Type 2 Diabetes	Massachusetts (USA)	Females	Mass General Brigham	Age and Sex	80-90%	80	32.98	29.48	36.96	38.15	35.06	40.82
Type 2 Diabetes	Massachusetts (USA)	Females	Mass General Brigham	Age and Sex	90-95%	5	0	0	0	0	0	0
Type 2 Diabetes	Massachusetts (USA)	Females	Mass General Brigham	Age and Sex	90-95%	10	0	0	0	0	0	0
Type 2 Diabetes	Massachusetts (USA)	Females	Mass General Brigham	Age and Sex	90-95%	15	0	0	0	0	0	0
Type 2 Diabetes	Massachusetts (USA)	Females	Mass General Brigham	Age and Sex	90-95%	20	0.57	0.27	1.05	0.69	0.36	1.02
Type 2 Diabetes	Massachusetts (USA)	Females	Mass General Brigham	Age and Sex	90-95%	25	1.05	0.57	1.68	1.27	0.73	1.82
Type 2 Diabetes	Massachusetts (USA)	Females	Mass General Brigham	Age and Sex	90-95%	30	1.95	1.21	2.89	2.36	1.57	3.11
Type 2 Diabetes	Massachusetts (USA)	Females	Mass General Brigham	Age and Sex	90-95%	35	3.69	2.49	5.11	4.45	3.38	5.48
Type 2 Diabetes	Massachusetts (USA)	Females	Mass General Brigham	Age and Sex	90-95%	40	6.2	4.42	8.51	7.46	6.06	8.94
Type 2 Diabetes	Massachusetts (USA)	Females	Mass General Brigham	Age and Sex	90-95%	45	9.51	7.33	12.31	11.4	9.8	13.2
Type 2 Diabetes	Massachusetts (USA)	Females	Mass General Brigham	Age and Sex	90-95%	50	13.61	10.83	16.97	16.21	14.08	18.58
Type 2 Diabetes	Massachusetts (USA)	Females	Mass General Brigham	Age and Sex	90-95%	55	19.29	16.23	22.99	22.73	20.33	25.34
Type 2 Diabetes	Massachusetts (USA)	Females	Mass General Brigham	Age and Sex	90-95%	60	26.98	23.02	31.87	31.28	28.18	34.38
Type 2 Diabetes	Massachusetts (USA)	Females	Mass General Brigham	Age and Sex	90-95%	65	33.81	29.88	38.84	38.62	35.42	41.78
Type 2 Diabetes	Massachusetts (USA)	Females	Mass General Brigham	Age and Sex	90-95%	70	38.05	33.94	43.2	43.04	39.82	46.16
Type 2 Diabetes	Massachusetts (USA)	Females	Mass General Brigham	Age and Sex	90-95%	75	40.34	36.29	45.3	45.37	42.23	48.58
Type 2 Diabetes	Massachusetts (USA)	Females	Mass General Brigham	Age and Sex	90-95%	80	41.13	37.24	46.07	46.16	43.09	49.26
Type 2 Diabetes	Massachusetts (USA)	Females	Mass General Brigham	Age and Sex	> 95%	5	0	0	0	0	0	0
Type 2 Diabetes	Massachusetts (USA)	Females	Mass General Brigham	Age and Sex	> 95%	10	0	0	0	0	0	0
Type 2 Diabetes	Massachusetts (USA)	Females	Mass General Brigham	Age and Sex	> 95%	15	0	0	0	0	0	0
Type 2 Diabetes	Massachusetts (USA)	Females	Mass General Brigham	Age and Sex	> 95%	20	0.67	0.32	1.07	0.99	0.53	1.47
Type 2 Diabetes	Massachusetts (USA)	Females	Mass General Brigham	Age and Sex	> 95%	25	1.24	0.68	1.89	1.83	1.06	2.56
Type 2 Diabetes	Massachusetts (USA)	Females	Mass General Brigham	Age and Sex	> 95%	30	2.29	1.49	3.25	3.38	2.26	4.43
Type 2 Diabetes	Massachusetts (USA)	Females	Mass General Brigham	Age and Sex	> 95%	35	4.33	3.09	5.84	6.34	4.88	7.77
Type 2 Diabetes	Massachusetts (USA)	Females	Mass General Brigham	Age and Sex	> 95%	40	7.25	5.42	9.48	10.55	8.54	12.67
Type 2 Diabetes	Massachusetts (USA)	Females	Mass General Brigham	Age and Sex	> 95%	45	11.09	8.72	13.69	15.98	13.8	18.34
Type 2 Diabetes	Massachusetts (USA)	Females	Mass General Brigham	Age and Sex	> 95%	50	15.76	12.72	19.13	22.4	19.56	25.43
Type 2 Diabetes	Massachusetts (USA)	Females	Mass General Brigham	Age and Sex	> 95%	55	22.04	18.37	25.94	30.53	27.43	33.77
Type 2 Diabetes	Massachusetts (USA)	Females	Mass General Brigham	Age and Sex	> 95%	60	30.27	26.07	34.78	40.43	36.87	43.98
Type 2 Diabetes	Massachusetts (USA)	Females	Mass General Brigham	Age and Sex	> 95%	65	37.33	32.75	42.2	48.3	44.62	51.68
Type 2 Diabetes	Massachusetts (USA)	Females	Mass General Brigham	Age and Sex	> 95%	70	41.58	37.21	46.45	52.76	49.25	56.11
Type 2 Diabetes	Massachusetts (USA)	Females	Mass General Brigham	Age and Sex	> 95%	75	43.82	39.33	48.98	54.98	51.59	58.35
Type 2 Diabetes	Massachusetts (USA)	Females	Mass General Brigham	Age and Sex	> 95%	80	44.58	40.17	49.56	55.71	52.27	58.99
Type 2 Diabetes	Norway	Males	HUNT	Age and Sex	< 20%	5	0	0	0	0	0	0
Type 2 Diabetes	Norway	Males	HUNT	Age and Sex	< 20%	10	0	0	0	0	0	0
Type 2 Diabetes	Norway	Males	HUNT	Age and Sex	< 20%	15	0	0	0	0	0	0
Type 2 Diabetes	Norway	Males	HUNT	Age and Sex	< 20%	20	0.08	0.02	0.22	0.14	0.07	0.2
Type 2 Diabetes	Norway	Males	HUNT	Age and Sex	< 20%	25	0.21	0.1	0.5	0.38	0.26	0.51
Type 2 Diabetes	Norway	Males	HUNT	Age and Sex	< 20%	30	0.39	0.21	0.75	0.7	0.51	0.88
Type 2 Diabetes	Norway	Males	HUNT	Age and Sex	< 20%	35	0.6	0.36	1.12	1.07	0.85	1.32
Type 2 Diabetes	Norway	Males	HUNT	Age and Sex	< 20%	40	0.85	0.54	1.48	1.52	1.25	1.81
Type 2 Diabetes	Norway	Males	HUNT	Age and Sex	< 20%	45	1.19	0.79	1.98	2.13	1.81	2.48
Type 2 Diabetes	Norway	Males	HUNT	Age and Sex	< 20%	50	1.68	1.14	2.77	2.99	2.59	3.42
Type 2 Diabetes	Norway	Males	HUNT	Age and Sex	< 20%	55	2.4	1.71	3.73	4.18	3.71	4.69
Type 2 Diabetes	Norway	Males	HUNT	Age and Sex	< 20%	60	3.47	2.61	5	5.77	5.18	6.4
Type 2 Diabetes	Norway	Males	HUNT	Age and Sex	< 20%	65	4.84	3.84	6.53	7.64	6.92	8.42
Type 2 Diabetes	Norway	Males	HUNT	Age and Sex	< 20%	70	6.43	5.26	8.3	9.64	8.71	10.61
Type 2 Diabetes	Norway	Males	HUNT	Age and Sex	< 20%	75	7.86	6.57	9.99	11.33	10.27	12.4
Type 2 Diabetes	Norway	Males	HUNT	Age and Sex	< 20%	80	8.68	7.29	10.92	12.24	11.2	13.31
Type 2 Diabetes	Norway	Males	HUNT	Age and Sex	20-40%	5	0	0	0	0	0	0
Type 2 Diabetes	Norway	Males	HUNT	Age and Sex	20-40%	10	0	0	0	0	0	0
Type 2 Diabetes	Norway	Males	HUNT	Age and Sex	20-40%	15	0	0	0	0	0	0
Type 2 Diabetes	Norway	Males	HUNT	Age and Sex	20-40%	20	0.14	0.05	0.3	0.23	0.12	0.35
Type 2 Diabetes	Norway	Males	HUNT	Age and Sex	20-40%	25	0.4	0.21	0.72	0.65	0.43	0.85
Type 2 Diabetes	Norway	Males	HUNT	Age and Sex	20-40%	30	0.73	0.44	1.18	1.18	0.88	1.49
Type 2 Diabetes	Norway	Males	HUNT	Age and Sex	20-40%	35	1.13	0.71	1.78	1.81	1.45	2.21
Type 2 Diabetes	Norway	Males	HUNT	Age and Sex	20-40%	40	1.59	1.06	2.42	2.56	2.1	3.02
Type 2 Diabetes	Norway	Males	HUNT	Age and Sex	20-40%	45	2.23	1.57	3.19	3.58	3.03	4.1
Type 2 Diabetes	Norway	Males	HUNT	Age and Sex	20-40%	50	3.13	2.22	4.46	5.01	4.36	5.67
Type 2 Diabetes	Norway	Males	HUNT	Age and Sex	20-40%	55	4.44	3.25	6.27	6.95	6.22	7.74
Type 2 Diabetes	Norway	Males	HUNT	Age and Sex	20-40%	60	6.28	4.74	8.25	9.45	8.51	10.46
Type 2 Diabetes	Norway	Males	HUNT	Age and Sex	20-40%	65	8.55	6.97	10.69	12.32	11.2	13.48
Type 2 Diabetes	Norway	Males	HUNT	Age and Sex	20-40%	70	11.08	9.22	13.49	15.29	13.87	16.74
Type 2 Diabetes	Norway	Males	HUNT	Age and Sex	20-40%	75	13.26	11.2	15.96	17.72	16.13	19.26
Type 2 Diabetes	Norway	Males	HUNT	Age and Sex	20-40%	80	14.46	12.27	17.2	19	17.39	20.58
Type 2 Diabetes	Norway	Males	HUNT	Age and Sex	40-60%	5	0	0	0	0	0	0
Type 2 Diabetes	Norway	Males	HUNT	Age and Sex	40-60%	10	0	0	0	0	0	0
Type 2 Diabetes	Norway	Males	HUNT	Age and Sex	40-60%	15	0	0	0	0	0	0
Type 2 Diabetes	Norway	Males	HUNT	Age and Sex	40-60%	20	0.26	0.12	0.4	0.34	0.18	0.5
Type 2 Diabetes	Norway	Males	HUNT	Age and Sex	40-60%	25	0.72	0.45	0.97	0.95	0.64	1.28
Type 2 Diabetes	Norway	Males	HUNT	Age and Sex	40-60%	30	1.31	0.92	1.64	1.74	1.28	2.17
Type 2 Diabetes	Norway	Males	HUNT	Age and Sex	40-60%	35	2.01	1.48	2.44	2.66	2.13	3.23
Type 2 Diabetes	Norway	Males	HUNT	Age and Sex	40-60%	40	2.84	2.15	3.34	3.76	3.13	4.4
Type 2 Diabetes	Norway	Males	HUNT	Age and Sex	40-60%	45	3.97	3.14	4.52	5.24	4.51	5.98
Type 2 Diabetes	Norway	Males	HUNT	Age and Sex	40-60%	50	5.55	4.4	6.19	7.31	6.4	8.23
Type 2 Diabetes	Norway	Males	HUNT	Age and Sex	40-60%	55	7.78	6.41	8.61	10.03	9.02	11.06
Type 2 Diabetes	Norway	Males	HUNT	Age and Sex	40-60%	60	10.81	9.1	11.88	13.41	12.15	14.72
Type 2 Diabetes	Norway	Males	HUNT	Age and Sex	40-60%	65	14.4	12.5	15.72	17.13	15.74	18.61
Type 2 Diabetes	Norway	Males	HUNT	Age and Sex	40-60%	70	18.22	16.06	19.99	20.84	19.13	22.64
Type 2 Diabetes	Norway	Males	HUNT	Age and Sex	40-60%	75	21.38	18.99	23.28	23.74	21.79	25.64
Type 2 Diabetes	Norway	Males	HUNT	Age and Sex	40-60%	80	23.07	20.65	24.88	25.25	23.32	27.13
Type 2 Diabetes	Norway	Males	HUNT	Age and Sex	60-80%	5	0	0	0	0	0	0
Type 2 Diabetes	Norway	Males	HUNT	Age and Sex	60-80%	10	0	0	0	0	0	0
Type 2 Diabetes	Norway	Males	HUNT	Age and Sex	60-80%	15	0	0	0	0	0	0
Type 2 Diabetes	Norway	Males	HUNT	Age and Sex	60-80%	20	0.47	0.2	0.84	0.48	0.25	0.7
Type 2 Diabetes	Norway	Males	HUNT	Age and Sex	60-80%	25	1.32	0.77	2.01	1.33	0.89	1.77
Type 2 Diabetes	Norway	Males	HUNT	Age and Sex	60-80%	30	2.4	1.54	3.37	2.41	1.78	3.03
Type 2 Diabetes	Norway	Males	HUNT	Age and Sex	60-80%	35	3.68	2.45	4.93	3.69	2.95	4.45
Type 2 Diabetes	Norway	Males	HUNT	Age and Sex	60-80%	40	5.18	3.66	6.78	5.19	4.32	6.08
Type 2 Diabetes	Norway	Males	HUNT	Age and Sex	60-80%	45	7.2	5.34	9.03	7.22	6.25	8.22
Type 2 Diabetes	Norway	Males	HUNT	Age and Sex	60-80%	50	10	7.64	12.38	10.03	8.79	11.34
Type 2 Diabetes	Norway	Males	HUNT	Age and Sex	60-80%	55	13.65	10.79	16.25	13.6	12.27	15.11
Type 2 Diabetes	Norway	Males	HUNT	Age and Sex	60-80%	60	18.13	14.91	21.04	17.85	16.2	19.53
Type 2 Diabetes	Norway	Males	HUNT	Age and Sex	60-80%	65	22.91	19.28	26.1	22.33	20.58	24.17
Type 2 Diabetes	Norway	Males	HUNT	Age and Sex	60-80%	70	27.5	23.73	30.88	26.62	24.47	28.86
Type 2 Diabetes	Norway	Males	HUNT	Age and Sex	60-80%	75	30.94	27.03	34.58	29.84	27.5	32.13
Type 2 Diabetes	Norway	Males	HUNT	Age and Sex	60-80%	80	32.68	28.9	36.16	31.48	29.19	33.7
Type 2 Diabetes	Norway	Males	HUNT	Age and Sex	80-90%	5	0	0	0	0	0	0
Type 2 Diabetes	Norway	Males	HUNT	Age and Sex	80-90%	10	0	0	0	0	0	0
Type 2 Diabetes	Norway	Males	HUNT	Age and Sex	80-90%	15	0	0	0	0	0	0
Type 2 Diabetes	Norway	Males	HUNT	Age and Sex	80-90%	20	0.8	0.33	1.46	0.66	0.35	0.97
Type 2 Diabetes	Norway	Males	HUNT	Age and Sex	80-90%	25	2.21	1.22	3.44	1.84	1.22	2.49
Type 2 Diabetes	Norway	Males	HUNT	Age and Sex	80-90%	30	4	2.48	5.71	3.34	2.47	4.23
Type 2 Diabetes	Norway	Males	HUNT	Age and Sex	80-90%	35	6.09	4.05	8.27	5.1	4.08	6.18
Type 2 Diabetes	Norway	Males	HUNT	Age and Sex	80-90%	40	8.54	5.99	11.33	7.16	5.93	8.44
Type 2 Diabetes	Norway	Males	HUNT	Age and Sex	80-90%	45	11.78	8.65	15.15	9.91	8.53	11.31
Type 2 Diabetes	Norway	Males	HUNT	Age and Sex	80-90%	50	16.2	12.19	20.16	13.68	12	15.42
Type 2 Diabetes	Norway	Males	HUNT	Age and Sex	80-90%	55	21.67	17.12	26.48	18.31	16.35	20.22
Type 2 Diabetes	Norway	Males	HUNT	Age and Sex	80-90%	60	27.93	22.73	33.05	23.61	21.46	25.83
Type 2 Diabetes	Norway	Males	HUNT	Age and Sex	80-90%	65	34.16	29.17	38.96	28.95	26.7	31.28
Type 2 Diabetes	Norway	Males	HUNT	Age and Sex	80-90%	70	39.74	34.58	44.47	33.85	31.27	36.47
Type 2 Diabetes	Norway	Males	HUNT	Age and Sex	80-90%	75	43.65	38.47	48.33	37.39	34.67	40.12
Type 2 Diabetes	Norway	Males	HUNT	Age and Sex	80-90%	80	45.55	40.51	50.47	39.15	36.5	41.87
Type 2 Diabetes	Norway	Males	HUNT	Age and Sex	90-95%	5	0	0	0	0	0	0
Type 2 Diabetes	Norway	Males	HUNT	Age and Sex	90-95%	10	0	0	0	0	0	0
Type 2 Diabetes	Norway	Males	HUNT	Age and Sex	90-95%	15	0	0	0	0	0	0
Type 2 Diabetes	Norway	Males	HUNT	Age and Sex	90-95%	20	1.47	0.62	2.97	0.87	0.46	1.28
Type 2 Diabetes	Norway	Males	HUNT	Age and Sex	90-95%	25	4.07	2.14	6.52	2.4	1.6	3.25
Type 2 Diabetes	Norway	Males	HUNT	Age and Sex	90-95%	30	7.31	4.39	10.62	4.34	3.17	5.5
Type 2 Diabetes	Norway	Males	HUNT	Age and Sex	90-95%	35	11.03	7.03	15.64	6.61	5.29	8.06
Type 2 Diabetes	Norway	Males	HUNT	Age and Sex	90-95%	40	15.29	10.52	20.77	9.25	7.62	10.84
Type 2 Diabetes	Norway	Males	HUNT	Age and Sex	90-95%	45	20.8	15.09	27.47	12.75	11.01	14.59
Type 2 Diabetes	Norway	Males	HUNT	Age and Sex	90-95%	50	28	20.72	35.68	17.49	15.24	19.74
Type 2 Diabetes	Norway	Males	HUNT	Age and Sex	90-95%	55	35.38	28.08	43.24	23.08	20.78	25.47
Type 2 Diabetes	Norway	Males	HUNT	Age and Sex	90-95%	60	42.07	34.53	49.96	29.17	26.6	31.82
Type 2 Diabetes	Norway	Males	HUNT	Age and Sex	90-95%	65	47.44	40.5	54.79	35.02	32.38	37.88
Type 2 Diabetes	Norway	Males	HUNT	Age and Sex	90-95%	70	51.39	44.47	58.77	40.14	37.11	43.24
Type 2 Diabetes	Norway	Males	HUNT	Age and Sex	90-95%	75	53.7	47.12	60.89	43.68	40.63	46.64
Type 2 Diabetes	Norway	Males	HUNT	Age and Sex	90-95%	80	54.71	48.17	61.98	45.41	42.47	48.37
Type 2 Diabetes	Norway	Males	HUNT	Age and Sex	> 95%	5	0	0	0	0	0	0
Type 2 Diabetes	Norway	Males	HUNT	Age and Sex	> 95%	10	0	0	0	0	0	0
Type 2 Diabetes	Norway	Males	HUNT	Age and Sex	> 95%	15	0	0	0	0	0	0
Type 2 Diabetes	Norway	Males	HUNT	Age and Sex	> 95%	20	1.25	0.46	2.54	1.2	0.65	1.75
Type 2 Diabetes	Norway	Males	HUNT	Age and Sex	> 95%	25	3.46	1.8	6.01	3.31	2.22	4.39
Type 2 Diabetes	Norway	Males	HUNT	Age and Sex	> 95%	30	6.23	3.8	9.52	5.96	4.45	7.48
Type 2 Diabetes	Norway	Males	HUNT	Age and Sex	> 95%	35	9.43	6.35	13.65	9.03	7.17	10.88
Type 2 Diabetes	Norway	Males	HUNT	Age and Sex	> 95%	40	13.12	9.19	18.17	12.57	10.47	14.77
Type 2 Diabetes	Norway	Males	HUNT	Age and Sex	> 95%	45	17.93	13.15	24.16	17.2	14.98	19.54
Type 2 Diabetes	Norway	Males	HUNT	Age and Sex	> 95%	50	24.3	18.11	31.93	23.35	20.52	26.33
Type 2 Diabetes	Norway	Males	HUNT	Age and Sex	> 95%	55	31.44	24.51	39.71	30.28	27.43	33.16
Type 2 Diabetes	Norway	Males	HUNT	Age and Sex	> 95%	60	38.66	31.45	46.7	37.44	34.49	40.62
Type 2 Diabetes	Norway	Males	HUNT	Age and Sex	> 95%	65	45.05	37.64	52.46	43.96	40.9	47.23
Type 2 Diabetes	Norway	Males	HUNT	Age and Sex	> 95%	70	50.17	43.19	57.07	49.38	46.13	52.69
Type 2 Diabetes	Norway	Males	HUNT	Age and Sex	> 95%	75	53.43	46.73	59.95	52.95	49.7	56.21
Type 2 Diabetes	Norway	Males	HUNT	Age and Sex	> 95%	80	54.92	48.26	61.8	54.66	51.46	57.81
Type 2 Diabetes	Norway	Females	HUNT	Age and Sex	< 20%	5	0	0	0	0	0	0
Type 2 Diabetes	Norway	Females	HUNT	Age and Sex	< 20%	10	0	0	0	0	0	0
Type 2 Diabetes	Norway	Females	HUNT	Age and Sex	< 20%	15	0	0	0	0	0	0
Type 2 Diabetes	Norway	Females	HUNT	Age and Sex	< 20%	20	0.08	0.02	0.23	0.14	0.07	0.21
Type 2 Diabetes	Norway	Females	HUNT	Age and Sex	< 20%	25	0.19	0.08	0.46	0.34	0.23	0.46
Type 2 Diabetes	Norway	Females	HUNT	Age and Sex	< 20%	30	0.31	0.15	0.64	0.54	0.4	0.69
Type 2 Diabetes	Norway	Females	HUNT	Age and Sex	< 20%	35	0.45	0.24	0.9	0.79	0.61	0.96
Type 2 Diabetes	Norway	Females	HUNT	Age and Sex	< 20%	40	0.64	0.38	1.22	1.14	0.93	1.34
Type 2 Diabetes	Norway	Females	HUNT	Age and Sex	< 20%	45	0.92	0.56	1.76	1.63	1.39	1.9
Type 2 Diabetes	Norway	Females	HUNT	Age and Sex	< 20%	50	1.32	0.86	2.42	2.33	1.98	2.68
Type 2 Diabetes	Norway	Females	HUNT	Age and Sex	< 20%	55	1.91	1.31	3.25	3.32	2.9	3.78
Type 2 Diabetes	Norway	Females	HUNT	Age and Sex	< 20%	60	2.79	2	4.36	4.7	4.11	5.3
Type 2 Diabetes	Norway	Females	HUNT	Age and Sex	< 20%	65	3.92	2.93	5.7	6.36	5.66	7.07
Type 2 Diabetes	Norway	Females	HUNT	Age and Sex	< 20%	70	5.27	4.12	7.18	8.22	7.37	9.09
Type 2 Diabetes	Norway	Females	HUNT	Age and Sex	< 20%	75	6.53	5.2	8.58	9.86	8.9	10.85
Type 2 Diabetes	Norway	Females	HUNT	Age and Sex	< 20%	80	7.33	5.92	9.47	10.86	9.89	11.91
Type 2 Diabetes	Norway	Females	HUNT	Age and Sex	20-40%	5	0	0	0	0	0	0
Type 2 Diabetes	Norway	Females	HUNT	Age and Sex	20-40%	10	0	0	0	0	0	0
Type 2 Diabetes	Norway	Females	HUNT	Age and Sex	20-40%	15	0	0	0	0	0	0
Type 2 Diabetes	Norway	Females	HUNT	Age and Sex	20-40%	20	0.19	0.06	0.44	0.23	0.13	0.35
Type 2 Diabetes	Norway	Females	HUNT	Age and Sex	20-40%	25	0.45	0.21	0.87	0.57	0.37	0.76
Type 2 Diabetes	Norway	Females	HUNT	Age and Sex	20-40%	30	0.72	0.4	1.23	0.9	0.65	1.14
Type 2 Diabetes	Norway	Females	HUNT	Age and Sex	20-40%	35	1.05	0.67	1.7	1.32	1.03	1.6
Type 2 Diabetes	Norway	Females	HUNT	Age and Sex	20-40%	40	1.5	1.01	2.44	1.89	1.56	2.23
Type 2 Diabetes	Norway	Females	HUNT	Age and Sex	20-40%	45	2.15	1.46	3.29	2.7	2.31	3.15
Type 2 Diabetes	Norway	Females	HUNT	Age and Sex	20-40%	50	3.06	2.14	4.5	3.85	3.27	4.41
Type 2 Diabetes	Norway	Females	HUNT	Age and Sex	20-40%	55	4.4	3.16	6.4	5.47	4.75	6.16
Type 2 Diabetes	Norway	Females	HUNT	Age and Sex	20-40%	60	6.31	4.77	8.46	7.67	6.72	8.62
Type 2 Diabetes	Norway	Females	HUNT	Age and Sex	20-40%	65	8.69	6.88	11.19	10.29	9.12	11.43
Type 2 Diabetes	Norway	Females	HUNT	Age and Sex	20-40%	70	11.42	9.3	14	13.16	11.79	14.51
Type 2 Diabetes	Norway	Females	HUNT	Age and Sex	20-40%	75	13.86	11.55	16.73	15.64	14.19	17.09
Type 2 Diabetes	Norway	Females	HUNT	Age and Sex	20-40%	80	15.37	13.12	18.33	17.14	15.64	18.66
Type 2 Diabetes	Norway	Females	HUNT	Age and Sex	40-60%	5	0	0	0	0	0	0
Type 2 Diabetes	Norway	Females	HUNT	Age and Sex	40-60%	10	0	0	0	0	0	0
Type 2 Diabetes	Norway	Females	HUNT	Age and Sex	40-60%	15	0	0	0	0	0	0
Type 2 Diabetes	Norway	Females	HUNT	Age and Sex	40-60%	20	0.26	0.12	0.39	0.33	0.18	0.48
Type 2 Diabetes	Norway	Females	HUNT	Age and Sex	40-60%	25	0.62	0.39	0.84	0.8	0.53	1.05
Type 2 Diabetes	Norway	Females	HUNT	Age and Sex	40-60%	30	0.99	0.65	1.26	1.28	0.95	1.61
Type 2 Diabetes	Norway	Females	HUNT	Age and Sex	40-60%	35	1.45	1.02	1.77	1.87	1.48	2.25
Type 2 Diabetes	Norway	Females	HUNT	Age and Sex	40-60%	40	2.08	1.55	2.5	2.68	2.23	3.12
Type 2 Diabetes	Norway	Females	HUNT	Age and Sex	40-60%	45	2.98	2.32	3.45	3.82	3.28	4.4
Type 2 Diabetes	Norway	Females	HUNT	Age and Sex	40-60%	50	4.23	3.3	4.86	5.42	4.67	6.2
Type 2 Diabetes	Norway	Females	HUNT	Age and Sex	40-60%	55	6.06	4.87	6.82	7.64	6.74	8.58
Type 2 Diabetes	Norway	Females	HUNT	Age and Sex	40-60%	60	8.67	7.2	9.7	10.6	9.39	11.83
Type 2 Diabetes	Norway	Females	HUNT	Age and Sex	40-60%	65	11.89	10.21	13.04	14.05	12.6	15.41
Type 2 Diabetes	Norway	Females	HUNT	Age and Sex	40-60%	70	15.55	13.44	16.96	17.74	15.97	19.42
Type 2 Diabetes	Norway	Females	HUNT	Age and Sex	40-60%	75	18.78	16.48	20.51	20.84	19.03	22.61
Type 2 Diabetes	Norway	Females	HUNT	Age and Sex	40-60%	80	20.78	18.36	22.47	22.69	20.85	24.47
Type 2 Diabetes	Norway	Females	HUNT	Age and Sex	60-80%	5	0	0	0	0	0	0
Type 2 Diabetes	Norway	Females	HUNT	Age and Sex	60-80%	10	0	0	0	0	0	0
Type 2 Diabetes	Norway	Females	HUNT	Age and Sex	60-80%	15	0	0	0	0	0	0
Type 2 Diabetes	Norway	Females	HUNT	Age and Sex	60-80%	20	0.51	0.2	0.92	0.48	0.26	0.72
Type 2 Diabetes	Norway	Females	HUNT	Age and Sex	60-80%	25	1.23	0.66	2.01	1.17	0.77	1.55
Type 2 Diabetes	Norway	Females	HUNT	Age and Sex	60-80%	30	1.95	1.2	2.89	1.86	1.36	2.35
Type 2 Diabetes	Norway	Females	HUNT	Age and Sex	60-80%	35	2.85	1.9	4.05	2.72	2.14	3.28
Type 2 Diabetes	Norway	Females	HUNT	Age and Sex	60-80%	40	4.07	2.86	5.5	3.89	3.21	4.58
Type 2 Diabetes	Norway	Females	HUNT	Age and Sex	60-80%	45	5.79	4.11	7.57	5.53	4.75	6.36
Type 2 Diabetes	Norway	Females	HUNT	Age and Sex	60-80%	50	8.16	6.2	10.44	7.81	6.73	8.85
Type 2 Diabetes	Norway	Females	HUNT	Age and Sex	60-80%	55	11.33	8.84	14.01	10.9	9.67	12.21
Type 2 Diabetes	Norway	Females	HUNT	Age and Sex	60-80%	60	15.36	12.43	18.5	14.89	13.28	16.64
Type 2 Diabetes	Norway	Females	HUNT	Age and Sex	60-80%	65	19.85	16.66	23.13	19.41	17.5	21.33
Type 2 Diabetes	Norway	Females	HUNT	Age and Sex	60-80%	70	24.4	21.02	27.69	24.1	21.83	26.29
Type 2 Diabetes	Norway	Females	HUNT	Age and Sex	60-80%	75	28.04	24.41	31.42	27.91	25.62	30.3
Type 2 Diabetes	Norway	Females	HUNT	Age and Sex	60-80%	80	30.15	26.46	33.7	30.14	27.85	32.53
Type 2 Diabetes	Norway	Females	HUNT	Age and Sex	80-90%	5	0	0	0	0	0	0
Type 2 Diabetes	Norway	Females	HUNT	Age and Sex	80-90%	10	0	0	0	0	0	0
Type 2 Diabetes	Norway	Females	HUNT	Age and Sex	80-90%	15	0	0	0	0	0	0
Type 2 Diabetes	Norway	Females	HUNT	Age and Sex	80-90%	20	0.76	0.32	1.52	0.67	0.36	0.98
Type 2 Diabetes	Norway	Females	HUNT	Age and Sex	80-90%	25	1.84	0.95	3.1	1.62	1.07	2.15
Type 2 Diabetes	Norway	Females	HUNT	Age and Sex	80-90%	30	2.92	1.8	4.57	2.57	1.91	3.26
Type 2 Diabetes	Norway	Females	HUNT	Age and Sex	80-90%	35	4.26	2.81	6.24	3.76	2.95	4.52
Type 2 Diabetes	Norway	Females	HUNT	Age and Sex	80-90%	40	6.07	4.1	8.53	5.36	4.46	6.27
Type 2 Diabetes	Norway	Females	HUNT	Age and Sex	80-90%	45	8.59	6.09	11.6	7.6	6.51	8.71
Type 2 Diabetes	Norway	Females	HUNT	Age and Sex	80-90%	50	12.05	8.7	16.57	10.66	9.26	12.18
Type 2 Diabetes	Norway	Females	HUNT	Age and Sex	80-90%	55	16.4	12.27	21.07	14.66	12.97	16.49
Type 2 Diabetes	Norway	Females	HUNT	Age and Sex	80-90%	60	21.61	17.14	26.78	19.62	17.45	21.79
Type 2 Diabetes	Norway	Females	HUNT	Age and Sex	80-90%	65	27.07	22.39	32.12	25.01	22.51	27.35
Type 2 Diabetes	Norway	Females	HUNT	Age and Sex	80-90%	70	32.29	27.59	37.37	30.37	27.69	33.18
Type 2 Diabetes	Norway	Females	HUNT	Age and Sex	80-90%	75	36.22	31.45	41.35	34.56	31.82	37.32
Type 2 Diabetes	Norway	Females	HUNT	Age and Sex	80-90%	80	38.41	33.64	43.41	36.96	34.24	39.67
Type 2 Diabetes	Norway	Females	HUNT	Age and Sex	90-95%	5	0	0	0	0	0	0
Type 2 Diabetes	Norway	Females	HUNT	Age and Sex	90-95%	10	0	0	0	0	0	0
Type 2 Diabetes	Norway	Females	HUNT	Age and Sex	90-95%	15	0	0	0	0	0	0
Type 2 Diabetes	Norway	Females	HUNT	Age and Sex	90-95%	20	1.07	0.41	2.15	0.89	0.49	1.33
Type 2 Diabetes	Norway	Females	HUNT	Age and Sex	90-95%	25	2.57	1.33	4.54	2.15	1.41	2.9
Type 2 Diabetes	Norway	Females	HUNT	Age and Sex	90-95%	30	4.07	2.42	6.58	3.41	2.5	4.3
Type 2 Diabetes	Norway	Females	HUNT	Age and Sex	90-95%	35	5.92	3.8	8.83	4.96	3.84	6.07
Type 2 Diabetes	Norway	Females	HUNT	Age and Sex	90-95%	40	8.39	5.65	12.02	7.05	5.82	8.36
Type 2 Diabetes	Norway	Females	HUNT	Age and Sex	90-95%	45	11.82	8.4	16.62	9.96	8.51	11.63
Type 2 Diabetes	Norway	Females	HUNT	Age and Sex	90-95%	50	16.45	12.04	22.5	13.9	11.98	15.9
Type 2 Diabetes	Norway	Females	HUNT	Age and Sex	90-95%	55	22.06	17.14	29.15	18.89	16.59	21.29
Type 2 Diabetes	Norway	Females	HUNT	Age and Sex	90-95%	60	28.49	22.83	35.73	24.91	22.2	27.82
Type 2 Diabetes	Norway	Females	HUNT	Age and Sex	90-95%	65	34.93	29.29	42.33	31.25	28.29	34.35
Type 2 Diabetes	Norway	Females	HUNT	Age and Sex	90-95%	70	40.8	35.06	48.23	37.34	34.21	40.45
Type 2 Diabetes	Norway	Females	HUNT	Age and Sex	90-95%	75	45.05	39.53	52.09	41.96	38.74	45.19
Type 2 Diabetes	Norway	Females	HUNT	Age and Sex	90-95%	80	47.35	41.82	54.12	44.55	41.41	47.73
Type 2 Diabetes	Norway	Females	HUNT	Age and Sex	> 95%	5	0	0	0	0	0	0
Type 2 Diabetes	Norway	Females	HUNT	Age and Sex	> 95%	10	0	0	0	0	0	0
Type 2 Diabetes	Norway	Females	HUNT	Age and Sex	> 95%	15	0	0	0	0	0	0
Type 2 Diabetes	Norway	Females	HUNT	Age and Sex	> 95%	20	1.58	0.59	2.99	1.3	0.69	1.93
Type 2 Diabetes	Norway	Females	HUNT	Age and Sex	> 95%	25	3.78	2.05	5.97	3.13	2.06	4.13
Type 2 Diabetes	Norway	Females	HUNT	Age and Sex	> 95%	30	5.96	3.63	8.8	4.94	3.63	6.28
Type 2 Diabetes	Norway	Females	HUNT	Age and Sex	> 95%	35	8.63	5.64	11.89	7.17	5.64	8.66
Type 2 Diabetes	Norway	Females	HUNT	Age and Sex	> 95%	40	12.16	8.43	16.35	10.14	8.47	11.86
Type 2 Diabetes	Norway	Females	HUNT	Age and Sex	> 95%	45	16.98	12.28	21.72	14.22	12.23	16.38
Type 2 Diabetes	Norway	Females	HUNT	Age and Sex	> 95%	50	23.34	17.27	30.16	19.59	17.05	22.31
Type 2 Diabetes	Norway	Females	HUNT	Age and Sex	> 95%	55	31.01	24.1	37.6	25.99	23.23	28.79
Type 2 Diabetes	Norway	Females	HUNT	Age and Sex	> 95%	60	39.67	32.55	46.51	33.22	30.03	36.51
Type 2 Diabetes	Norway	Females	HUNT	Age and Sex	> 95%	65	48.08	40.79	55.01	40.35	36.71	43.67
Type 2 Diabetes	Norway	Females	HUNT	Age and Sex	> 95%	70	55.5	48.45	62.2	46.76	43.25	50.25
Type 2 Diabetes	Norway	Females	HUNT	Age and Sex	> 95%	75	60.67	53.92	66.42	51.34	47.74	54.84
Type 2 Diabetes	Norway	Females	HUNT	Age and Sex	> 95%	80	63.39	56.89	68.99	53.83	50.42	57.16
Type 2 Diabetes	United Kingdom	Males	UK Meta Analysis	Age and Sex	< 20%	5	0	0	0	0	0	0
Type 2 Diabetes	United Kingdom	Males	UK Meta Analysis	Age and Sex	< 20%	10	0	0	0	0	0	0
Type 2 Diabetes	United Kingdom	Males	UK Meta Analysis	Age and Sex	< 20%	15	0	0	0	0	0	0
Type 2 Diabetes	United Kingdom	Males	UK Meta Analysis	Age and Sex	< 20%	20	0.3	0.11	0.68	0.32	0.19	0.46
Type 2 Diabetes	United Kingdom	Males	UK Meta Analysis	Age and Sex	< 20%	25	1.03	0.53	1.94	1.09	0.75	1.4
Type 2 Diabetes	United Kingdom	Males	UK Meta Analysis	Age and Sex	< 20%	30	1.92	1.18	3.2	2.02	1.57	2.47
Type 2 Diabetes	United Kingdom	Males	UK Meta Analysis	Age and Sex	< 20%	35	2.74	1.79	4.19	2.88	2.31	3.49
Type 2 Diabetes	United Kingdom	Males	UK Meta Analysis	Age and Sex	< 20%	40	3.56	2.48	5.24	3.74	3.13	4.36
Type 2 Diabetes	United Kingdom	Males	UK Meta Analysis	Age and Sex	< 20%	45	4.5	3.29	6.32	4.73	4.04	5.36
Type 2 Diabetes	United Kingdom	Males	UK Meta Analysis	Age and Sex	< 20%	50	5.69	4.24	7.86	5.98	5.19	6.75
Type 2 Diabetes	United Kingdom	Males	UK Meta Analysis	Age and Sex	< 20%	55	7.17	5.68	9.49	7.56	6.7	8.42
Type 2 Diabetes	United Kingdom	Males	UK Meta Analysis	Age and Sex	< 20%	60	8.97	7.24	11.56	9.53	8.53	10.44
Type 2 Diabetes	United Kingdom	Males	UK Meta Analysis	Age and Sex	< 20%	65	10.95	9.14	13.64	11.74	10.67	12.84
Type 2 Diabetes	United Kingdom	Males	UK Meta Analysis	Age and Sex	< 20%	70	12.95	11.07	15.86	14.02	12.83	15.25
Type 2 Diabetes	United Kingdom	Males	UK Meta Analysis	Age and Sex	< 20%	75	14.49	12.46	17.5	15.82	14.52	17.14
Type 2 Diabetes	United Kingdom	Males	UK Meta Analysis	Age and Sex	< 20%	80	15.16	13.15	18.19	16.6	15.28	17.91
Type 2 Diabetes	United Kingdom	Males	UK Meta Analysis	Age and Sex	20-40%	5	0	0	0	0	0	0
Type 2 Diabetes	United Kingdom	Males	UK Meta Analysis	Age and Sex	20-40%	10	0	0	0	0	0	0
Type 2 Diabetes	United Kingdom	Males	UK Meta Analysis	Age and Sex	20-40%	15	0	0	0	0	0	0
Type 2 Diabetes	United Kingdom	Males	UK Meta Analysis	Age and Sex	20-40%	20	0.57	0.24	1.07	0.54	0.32	0.76
Type 2 Diabetes	United Kingdom	Males	UK Meta Analysis	Age and Sex	20-40%	25	1.91	1.06	3.07	1.83	1.3	2.36
Type 2 Diabetes	United Kingdom	Males	UK Meta Analysis	Age and Sex	20-40%	30	3.55	2.3	5.36	3.4	2.63	4.11
Type 2 Diabetes	United Kingdom	Males	UK Meta Analysis	Age and Sex	20-40%	35	5.05	3.58	7.04	4.83	3.93	5.74
Type 2 Diabetes	United Kingdom	Males	UK Meta Analysis	Age and Sex	20-40%	40	6.53	4.82	8.9	6.25	5.25	7.25
Type 2 Diabetes	United Kingdom	Males	UK Meta Analysis	Age and Sex	20-40%	45	8.23	6.18	10.81	7.88	6.77	8.92
Type 2 Diabetes	United Kingdom	Males	UK Meta Analysis	Age and Sex	20-40%	50	10.34	8.15	13.5	9.9	8.72	11.1
Type 2 Diabetes	United Kingdom	Males	UK Meta Analysis	Age and Sex	20-40%	55	12.9	10.42	16.27	12.42	11.12	13.74
Type 2 Diabetes	United Kingdom	Males	UK Meta Analysis	Age and Sex	20-40%	60	15.91	13.12	19.52	15.44	13.95	16.84
Type 2 Diabetes	United Kingdom	Males	UK Meta Analysis	Age and Sex	20-40%	65	19.1	16.01	22.98	18.73	17.12	20.23
Type 2 Diabetes	United Kingdom	Males	UK Meta Analysis	Age and Sex	20-40%	70	22.21	18.97	25.96	22.01	20.29	23.73
Type 2 Diabetes	United Kingdom	Males	UK Meta Analysis	Age and Sex	20-40%	75	24.52	21.2	28.42	24.5	22.66	26.36
Type 2 Diabetes	United Kingdom	Males	UK Meta Analysis	Age and Sex	20-40%	80	25.51	22.16	29.52	25.57	23.78	27.49
Type 2 Diabetes	United Kingdom	Males	UK Meta Analysis	Age and Sex	40-60%	5	0	0	0	0	0	0
Type 2 Diabetes	United Kingdom	Males	UK Meta Analysis	Age and Sex	40-60%	10	0	0	0	0	0	0
Type 2 Diabetes	United Kingdom	Males	UK Meta Analysis	Age and Sex	40-60%	15	0	0	0	0	0	0
Type 2 Diabetes	United Kingdom	Males	UK Meta Analysis	Age and Sex	40-60%	20	0.79	0.44	1.16	0.8	0.48	1.1
Type 2 Diabetes	United Kingdom	Males	UK Meta Analysis	Age and Sex	40-60%	25	2.65	1.76	3.49	2.69	1.92	3.42
Type 2 Diabetes	United Kingdom	Males	UK Meta Analysis	Age and Sex	40-60%	30	4.91	3.7	6.05	4.98	3.93	5.98
Type 2 Diabetes	United Kingdom	Males	UK Meta Analysis	Age and Sex	40-60%	35	6.95	5.44	8.31	7.05	5.75	8.26
Type 2 Diabetes	United Kingdom	Males	UK Meta Analysis	Age and Sex	40-60%	40	8.97	7.16	10.39	9.09	7.76	10.44
Type 2 Diabetes	United Kingdom	Males	UK Meta Analysis	Age and Sex	40-60%	45	11.26	9.41	12.77	11.41	9.93	12.85
Type 2 Diabetes	United Kingdom	Males	UK Meta Analysis	Age and Sex	40-60%	50	14.09	11.9	15.8	14.28	12.64	15.83
Type 2 Diabetes	United Kingdom	Males	UK Meta Analysis	Age and Sex	40-60%	55	17.42	15.08	19.34	17.71	15.89	19.42
Type 2 Diabetes	United Kingdom	Males	UK Meta Analysis	Age and Sex	40-60%	60	21.19	18.6	23.23	21.66	19.71	23.43
Type 2 Diabetes	United Kingdom	Males	UK Meta Analysis	Age and Sex	40-60%	65	25.04	22.49	27.16	25.78	23.7	27.73
Type 2 Diabetes	United Kingdom	Males	UK Meta Analysis	Age and Sex	40-60%	70	28.67	25.85	30.85	29.72	27.49	31.91
Type 2 Diabetes	United Kingdom	Males	UK Meta Analysis	Age and Sex	40-60%	75	31.27	28.32	33.43	32.59	30.29	34.84
Type 2 Diabetes	United Kingdom	Males	UK Meta Analysis	Age and Sex	40-60%	80	32.36	29.41	34.47	33.79	31.54	35.93
Type 2 Diabetes	United Kingdom	Males	UK Meta Analysis	Age and Sex	60-80%	5	0	0	0	0	0	0
Type 2 Diabetes	United Kingdom	Males	UK Meta Analysis	Age and Sex	60-80%	10	0	0	0	0	0	0
Type 2 Diabetes	United Kingdom	Males	UK Meta Analysis	Age and Sex	60-80%	15	0	0	0	0	0	0
Type 2 Diabetes	United Kingdom	Males	UK Meta Analysis	Age and Sex	60-80%	20	1.06	0.52	1.72	1.11	0.67	1.56
Type 2 Diabetes	United Kingdom	Males	UK Meta Analysis	Age and Sex	60-80%	25	3.56	2.17	5.36	3.73	2.69	4.78
Type 2 Diabetes	United Kingdom	Males	UK Meta Analysis	Age and Sex	60-80%	30	6.56	4.51	8.95	6.87	5.46	8.28
Type 2 Diabetes	United Kingdom	Males	UK Meta Analysis	Age and Sex	60-80%	35	9.25	6.72	12.21	9.68	7.88	11.39
Type 2 Diabetes	United Kingdom	Males	UK Meta Analysis	Age and Sex	60-80%	40	11.89	9.11	15.02	12.44	10.63	14.19
Type 2 Diabetes	United Kingdom	Males	UK Meta Analysis	Age and Sex	60-80%	45	14.87	11.62	18.4	15.53	13.52	17.49
Type 2 Diabetes	United Kingdom	Males	UK Meta Analysis	Age and Sex	60-80%	50	18.5	15.11	22.42	19.31	17.05	21.46
Type 2 Diabetes	United Kingdom	Males	UK Meta Analysis	Age and Sex	60-80%	55	22.72	19.07	26.75	23.66	21.33	25.9
Type 2 Diabetes	United Kingdom	Males	UK Meta Analysis	Age and Sex	60-80%	60	27.43	23.46	31.46	28.45	26.01	30.71
Type 2 Diabetes	United Kingdom	Males	UK Meta Analysis	Age and Sex	60-80%	65	32.16	28.3	36.36	33.22	30.64	35.75
Type 2 Diabetes	United Kingdom	Males	UK Meta Analysis	Age and Sex	60-80%	70	36.52	32.51	40.57	37.57	34.94	40.06
Type 2 Diabetes	United Kingdom	Males	UK Meta Analysis	Age and Sex	60-80%	75	39.59	35.47	43.54	40.6	38.01	43.31
Type 2 Diabetes	United Kingdom	Males	UK Meta Analysis	Age and Sex	60-80%	80	40.86	36.72	44.8	41.85	39.3	44.41
Type 2 Diabetes	United Kingdom	Males	UK Meta Analysis	Age and Sex	80-90%	5	0	0	0	0	0	0
Type 2 Diabetes	United Kingdom	Males	UK Meta Analysis	Age and Sex	80-90%	10	0	0	0	0	0	0
Type 2 Diabetes	United Kingdom	Males	UK Meta Analysis	Age and Sex	80-90%	15	0	0	0	0	0	0
Type 2 Diabetes	United Kingdom	Males	UK Meta Analysis	Age and Sex	80-90%	20	1.39	0.61	2.46	1.54	0.9	2.15
Type 2 Diabetes	United Kingdom	Males	UK Meta Analysis	Age and Sex	80-90%	25	4.65	2.72	7.2	5.15	3.67	6.53
Type 2 Diabetes	United Kingdom	Males	UK Meta Analysis	Age and Sex	80-90%	30	8.52	5.46	11.76	9.43	7.42	11.46
Type 2 Diabetes	United Kingdom	Males	UK Meta Analysis	Age and Sex	80-90%	35	11.97	8.57	16.14	13.22	10.88	15.58
Type 2 Diabetes	United Kingdom	Males	UK Meta Analysis	Age and Sex	80-90%	40	15.32	11.56	19.54	16.88	14.32	19.31
Type 2 Diabetes	United Kingdom	Males	UK Meta Analysis	Age and Sex	80-90%	45	19.05	14.66	23.54	20.94	18.13	23.51
Type 2 Diabetes	United Kingdom	Males	UK Meta Analysis	Age and Sex	80-90%	50	23.55	18.68	28.4	25.8	22.94	28.46
Type 2 Diabetes	United Kingdom	Males	UK Meta Analysis	Age and Sex	80-90%	55	28.84	23.72	34.09	31.2	28.22	34.02
Type 2 Diabetes	United Kingdom	Males	UK Meta Analysis	Age and Sex	80-90%	60	34.8	29.76	40.05	36.87	33.72	39.65
Type 2 Diabetes	United Kingdom	Males	UK Meta Analysis	Age and Sex	80-90%	65	40.81	35.48	45.77	42.24	39.15	44.99
Type 2 Diabetes	United Kingdom	Males	UK Meta Analysis	Age and Sex	80-90%	70	46.34	40.83	51.4	46.92	43.88	49.71
Type 2 Diabetes	United Kingdom	Males	UK Meta Analysis	Age and Sex	80-90%	75	50.21	44.67	55.17	50.04	47.04	52.79
Type 2 Diabetes	United Kingdom	Males	UK Meta Analysis	Age and Sex	80-90%	80	51.8	46.56	56.65	51.3	48.37	53.96
Type 2 Diabetes	United Kingdom	Males	UK Meta Analysis	Age and Sex	90-95%	5	0	0	0	0	0	0
Type 2 Diabetes	United Kingdom	Males	UK Meta Analysis	Age and Sex	90-95%	10	0	0	0	0	0	0
Type 2 Diabetes	United Kingdom	Males	UK Meta Analysis	Age and Sex	90-95%	15	0	0	0	0	0	0
Type 2 Diabetes	United Kingdom	Males	UK Meta Analysis	Age and Sex	90-95%	20	2.21	0.97	4.15	2.01	1.18	2.84
Type 2 Diabetes	United Kingdom	Males	UK Meta Analysis	Age and Sex	90-95%	25	7.32	4.03	12.06	6.69	4.73	8.42
Type 2 Diabetes	United Kingdom	Males	UK Meta Analysis	Age and Sex	90-95%	30	13.26	8.6	19.32	12.14	9.58	14.54
Type 2 Diabetes	United Kingdom	Males	UK Meta Analysis	Age and Sex	90-95%	35	18.43	12.77	25.31	16.92	13.91	19.72
Type 2 Diabetes	United Kingdom	Males	UK Meta Analysis	Age and Sex	90-95%	40	23.32	17	30.75	21.47	18.45	24.4
Type 2 Diabetes	United Kingdom	Males	UK Meta Analysis	Age and Sex	90-95%	45	28.65	22.13	36.56	26.44	23.19	29.69
Type 2 Diabetes	United Kingdom	Males	UK Meta Analysis	Age and Sex	90-95%	50	34.86	27.99	43.45	32.3	28.88	35.6
Type 2 Diabetes	United Kingdom	Males	UK Meta Analysis	Age and Sex	90-95%	55	41.33	34.05	49.76	38.49	34.99	41.81
Type 2 Diabetes	United Kingdom	Males	UK Meta Analysis	Age and Sex	90-95%	60	47.64	40.77	55.84	44.65	41.29	48.01
Type 2 Diabetes	United Kingdom	Males	UK Meta Analysis	Age and Sex	90-95%	65	53.22	46.71	60.92	50.19	46.71	53.51
Type 2 Diabetes	United Kingdom	Males	UK Meta Analysis	Age and Sex	90-95%	70	57.76	51.46	64.83	54.78	51.55	57.9
Type 2 Diabetes	United Kingdom	Males	UK Meta Analysis	Age and Sex	90-95%	75	60.61	54.6	67.16	57.7	54.36	60.79
Type 2 Diabetes	United Kingdom	Males	UK Meta Analysis	Age and Sex	90-95%	80	61.73	55.82	68.08	58.86	55.72	61.93
Type 2 Diabetes	United Kingdom	Males	UK Meta Analysis	Age and Sex	> 95%	5	0	0	0	0	0	0
Type 2 Diabetes	United Kingdom	Males	UK Meta Analysis	Age and Sex	> 95%	10	0	0	0	0	0	0
Type 2 Diabetes	United Kingdom	Males	UK Meta Analysis	Age and Sex	> 95%	15	0	0	0	0	0	0
Type 2 Diabetes	United Kingdom	Males	UK Meta Analysis	Age and Sex	> 95%	20	3.09	1.42	5.34	2.77	1.64	3.91
Type 2 Diabetes	United Kingdom	Males	UK Meta Analysis	Age and Sex	> 95%	25	10.14	5.93	15.49	9.13	6.58	11.55
Type 2 Diabetes	United Kingdom	Males	UK Meta Analysis	Age and Sex	> 95%	30	18.12	12.41	25.55	16.4	12.98	19.6
Type 2 Diabetes	United Kingdom	Males	UK Meta Analysis	Age and Sex	> 95%	35	24.89	17.81	32.76	22.62	18.61	26.35
Type 2 Diabetes	United Kingdom	Males	UK Meta Analysis	Age and Sex	> 95%	40	31.14	23.52	38.96	28.41	24.42	32.26
Type 2 Diabetes	United Kingdom	Males	UK Meta Analysis	Age and Sex	> 95%	45	37.75	30.4	45.96	34.61	30.63	38.56
Type 2 Diabetes	United Kingdom	Males	UK Meta Analysis	Age and Sex	> 95%	50	45.22	37.17	53.5	41.69	37.66	45.55
Type 2 Diabetes	United Kingdom	Males	UK Meta Analysis	Age and Sex	> 95%	55	52.54	45.04	60.61	48.76	44.66	52.59
Type 2 Diabetes	United Kingdom	Males	UK Meta Analysis	Age and Sex	> 95%	60	59.25	52.47	66.3	55.37	51.48	58.71
Type 2 Diabetes	United Kingdom	Males	UK Meta Analysis	Age and Sex	> 95%	65	64.79	58.71	71.16	60.96	57.17	64.21
Type 2 Diabetes	United Kingdom	Males	UK Meta Analysis	Age and Sex	> 95%	70	69.05	63.39	74.93	65.33	61.87	68.44
Type 2 Diabetes	United Kingdom	Males	UK Meta Analysis	Age and Sex	> 95%	75	71.58	65.94	77.17	67.97	64.73	70.91
Type 2 Diabetes	United Kingdom	Males	UK Meta Analysis	Age and Sex	> 95%	80	72.55	66.98	77.93	68.99	65.87	71.83
Type 2 Diabetes	United Kingdom	Females	UK Meta Analysis	Age and Sex	< 20%	5	0	0	0	0	0	0
Type 2 Diabetes	United Kingdom	Females	UK Meta Analysis	Age and Sex	< 20%	10	0	0	0	0	0	0
Type 2 Diabetes	United Kingdom	Females	UK Meta Analysis	Age and Sex	< 20%	15	0	0	0	0	0	0
Type 2 Diabetes	United Kingdom	Females	UK Meta Analysis	Age and Sex	< 20%	20	0.21	0.07	0.49	0.27	0.16	0.38
Type 2 Diabetes	United Kingdom	Females	UK Meta Analysis	Age and Sex	< 20%	25	0.55	0.28	1.09	0.72	0.51	0.92
Type 2 Diabetes	United Kingdom	Females	UK Meta Analysis	Age and Sex	< 20%	30	0.9	0.5	1.6	1.16	0.89	1.45
Type 2 Diabetes	United Kingdom	Females	UK Meta Analysis	Age and Sex	< 20%	35	1.3	0.78	2.1	1.67	1.33	2.01
Type 2 Diabetes	United Kingdom	Females	UK Meta Analysis	Age and Sex	< 20%	40	1.8	1.2	2.92	2.32	1.89	2.74
Type 2 Diabetes	United Kingdom	Females	UK Meta Analysis	Age and Sex	< 20%	45	2.46	1.71	3.75	3.16	2.69	3.65
Type 2 Diabetes	United Kingdom	Females	UK Meta Analysis	Age and Sex	< 20%	50	3.34	2.43	5.04	4.24	3.7	4.81
Type 2 Diabetes	United Kingdom	Females	UK Meta Analysis	Age and Sex	< 20%	55	4.44	3.29	6.38	5.5	4.89	6.12
Type 2 Diabetes	United Kingdom	Females	UK Meta Analysis	Age and Sex	< 20%	60	5.7	4.34	7.74	6.87	6.07	7.63
Type 2 Diabetes	United Kingdom	Females	UK Meta Analysis	Age and Sex	< 20%	65	7.43	5.91	9.64	8.65	7.79	9.54
Type 2 Diabetes	United Kingdom	Females	UK Meta Analysis	Age and Sex	< 20%	70	9.98	8.22	12.69	11.15	10.15	12.26
Type 2 Diabetes	United Kingdom	Females	UK Meta Analysis	Age and Sex	< 20%	75	12.35	10.15	15.43	13.37	12.22	14.53
Type 2 Diabetes	United Kingdom	Females	UK Meta Analysis	Age and Sex	< 20%	80	13.54	11.23	16.76	14.46	13.22	15.69
Type 2 Diabetes	United Kingdom	Females	UK Meta Analysis	Age and Sex	20-40%	5	0	0	0	0	0	0
Type 2 Diabetes	United Kingdom	Females	UK Meta Analysis	Age and Sex	20-40%	10	0	0	0	0	0	0
Type 2 Diabetes	United Kingdom	Females	UK Meta Analysis	Age and Sex	20-40%	15	0	0	0	0	0	0
Type 2 Diabetes	United Kingdom	Females	UK Meta Analysis	Age and Sex	20-40%	20	0.44	0.18	0.86	0.45	0.27	0.63
Type 2 Diabetes	United Kingdom	Females	UK Meta Analysis	Age and Sex	20-40%	25	1.16	0.64	1.98	1.19	0.87	1.51
Type 2 Diabetes	United Kingdom	Females	UK Meta Analysis	Age and Sex	20-40%	30	1.88	1.19	2.93	1.93	1.5	2.38
Type 2 Diabetes	United Kingdom	Females	UK Meta Analysis	Age and Sex	20-40%	35	2.7	1.84	3.91	2.77	2.22	3.34
Type 2 Diabetes	United Kingdom	Females	UK Meta Analysis	Age and Sex	20-40%	40	3.74	2.62	5.29	3.85	3.19	4.53
Type 2 Diabetes	United Kingdom	Females	UK Meta Analysis	Age and Sex	20-40%	45	5.08	3.66	6.9	5.22	4.48	5.94
Type 2 Diabetes	United Kingdom	Females	UK Meta Analysis	Age and Sex	20-40%	50	6.76	5.12	9.07	6.97	6.13	7.88
Type 2 Diabetes	United Kingdom	Females	UK Meta Analysis	Age and Sex	20-40%	55	8.63	6.75	11.25	8.99	8.01	10
Type 2 Diabetes	United Kingdom	Females	UK Meta Analysis	Age and Sex	20-40%	60	10.53	8.54	13.36	11.14	9.98	12.35
Type 2 Diabetes	United Kingdom	Females	UK Meta Analysis	Age and Sex	20-40%	65	12.88	10.61	15.67	13.91	12.68	15.36
Type 2 Diabetes	United Kingdom	Females	UK Meta Analysis	Age and Sex	20-40%	70	15.97	13.41	19.07	17.69	16.18	19.39
Type 2 Diabetes	United Kingdom	Females	UK Meta Analysis	Age and Sex	20-40%	75	18.55	15.81	22.02	20.97	19.23	22.75
Type 2 Diabetes	United Kingdom	Females	UK Meta Analysis	Age and Sex	20-40%	80	19.77	16.9	23.15	22.55	20.76	24.33
Type 2 Diabetes	United Kingdom	Females	UK Meta Analysis	Age and Sex	40-60%	5	0	0	0	0	0	0
Type 2 Diabetes	United Kingdom	Females	UK Meta Analysis	Age and Sex	40-60%	10	0	0	0	0	0	0
Type 2 Diabetes	United Kingdom	Females	UK Meta Analysis	Age and Sex	40-60%	15	0	0	0	0	0	0
Type 2 Diabetes	United Kingdom	Females	UK Meta Analysis	Age and Sex	40-60%	20	0.55	0.3	0.8	0.64	0.39	0.88
Type 2 Diabetes	United Kingdom	Females	UK Meta Analysis	Age and Sex	40-60%	25	1.45	0.93	1.9	1.69	1.23	2.13
Type 2 Diabetes	United Kingdom	Females	UK Meta Analysis	Age and Sex	40-60%	30	2.35	1.68	2.94	2.74	2.14	3.34
Type 2 Diabetes	United Kingdom	Females	UK Meta Analysis	Age and Sex	40-60%	35	3.37	2.56	4.01	3.92	3.16	4.65
Type 2 Diabetes	United Kingdom	Females	UK Meta Analysis	Age and Sex	40-60%	40	4.66	3.69	5.5	5.42	4.5	6.29
Type 2 Diabetes	United Kingdom	Females	UK Meta Analysis	Age and Sex	40-60%	45	6.32	5.16	7.17	7.34	6.32	8.32
Type 2 Diabetes	United Kingdom	Females	UK Meta Analysis	Age and Sex	40-60%	50	8.46	7	9.56	9.75	8.65	10.91
Type 2 Diabetes	United Kingdom	Females	UK Meta Analysis	Age and Sex	40-60%	55	10.95	9.32	12.09	12.48	11.14	13.79
Type 2 Diabetes	United Kingdom	Females	UK Meta Analysis	Age and Sex	40-60%	60	13.58	11.7	14.85	15.32	13.76	16.79
Type 2 Diabetes	United Kingdom	Females	UK Meta Analysis	Age and Sex	40-60%	65	16.96	14.87	18.48	18.9	17.23	20.62
Type 2 Diabetes	United Kingdom	Females	UK Meta Analysis	Age and Sex	40-60%	70	21.54	19.14	23.32	23.66	21.78	25.65
Type 2 Diabetes	United Kingdom	Females	UK Meta Analysis	Age and Sex	40-60%	75	25.48	22.84	27.35	27.68	25.65	29.7
Type 2 Diabetes	United Kingdom	Females	UK Meta Analysis	Age and Sex	40-60%	80	27.35	24.65	29.16	29.58	27.5	31.55
Type 2 Diabetes	United Kingdom	Females	UK Meta Analysis	Age and Sex	60-80%	5	0	0	0	0	0	0
Type 2 Diabetes	United Kingdom	Females	UK Meta Analysis	Age and Sex	60-80%	10	0	0	0	0	0	0
Type 2 Diabetes	United Kingdom	Females	UK Meta Analysis	Age and Sex	60-80%	15	0	0	0	0	0	0
Type 2 Diabetes	United Kingdom	Females	UK Meta Analysis	Age and Sex	60-80%	20	0.93	0.44	1.61	0.93	0.56	1.29
Type 2 Diabetes	United Kingdom	Females	UK Meta Analysis	Age and Sex	60-80%	25	2.46	1.47	3.72	2.46	1.81	3.13
Type 2 Diabetes	United Kingdom	Females	UK Meta Analysis	Age and Sex	60-80%	30	3.97	2.61	5.72	3.98	3.09	4.82
Type 2 Diabetes	United Kingdom	Females	UK Meta Analysis	Age and Sex	60-80%	35	5.67	3.97	7.6	5.67	4.56	6.79
Type 2 Diabetes	United Kingdom	Females	UK Meta Analysis	Age and Sex	60-80%	40	7.82	5.73	10.09	7.82	6.49	9.1
Type 2 Diabetes	United Kingdom	Females	UK Meta Analysis	Age and Sex	60-80%	45	10.53	8.11	13.14	10.54	9.01	11.96
Type 2 Diabetes	United Kingdom	Females	UK Meta Analysis	Age and Sex	60-80%	50	13.93	11.07	16.94	13.91	12.28	15.61
Type 2 Diabetes	United Kingdom	Females	UK Meta Analysis	Age and Sex	60-80%	55	17.7	14.19	20.95	17.61	15.74	19.43
Type 2 Diabetes	United Kingdom	Females	UK Meta Analysis	Age and Sex	60-80%	60	21.53	17.75	24.98	21.36	19.09	23.47
Type 2 Diabetes	United Kingdom	Females	UK Meta Analysis	Age and Sex	60-80%	65	26.21	22.23	29.65	25.93	23.58	28.21
Type 2 Diabetes	United Kingdom	Females	UK Meta Analysis	Age and Sex	60-80%	70	32.21	27.76	35.75	31.79	29.31	34.35
Type 2 Diabetes	United Kingdom	Females	UK Meta Analysis	Age and Sex	60-80%	75	37.08	32.46	41.01	36.54	34.06	39.14
Type 2 Diabetes	United Kingdom	Females	UK Meta Analysis	Age and Sex	60-80%	80	39.32	34.6	43.2	38.74	36.3	41.19
Type 2 Diabetes	United Kingdom	Females	UK Meta Analysis	Age and Sex	80-90%	5	0	0	0	0	0	0
Type 2 Diabetes	United Kingdom	Females	UK Meta Analysis	Age and Sex	80-90%	10	0	0	0	0	0	0
Type 2 Diabetes	United Kingdom	Females	UK Meta Analysis	Age and Sex	80-90%	15	0	0	0	0	0	0
Type 2 Diabetes	United Kingdom	Females	UK Meta Analysis	Age and Sex	80-90%	20	1.18	0.5	2.16	1.29	0.78	1.79
Type 2 Diabetes	United Kingdom	Females	UK Meta Analysis	Age and Sex	80-90%	25	3.12	1.79	4.8	3.4	2.48	4.32
Type 2 Diabetes	United Kingdom	Females	UK Meta Analysis	Age and Sex	80-90%	30	5.02	3.29	7.43	5.48	4.25	6.74
Type 2 Diabetes	United Kingdom	Females	UK Meta Analysis	Age and Sex	80-90%	35	7.15	5	9.92	7.79	6.37	9.28
Type 2 Diabetes	United Kingdom	Females	UK Meta Analysis	Age and Sex	80-90%	40	9.83	7.06	12.92	10.7	8.93	12.45
Type 2 Diabetes	United Kingdom	Females	UK Meta Analysis	Age and Sex	80-90%	45	13.19	9.79	17.05	14.33	12.35	16.33
Type 2 Diabetes	United Kingdom	Females	UK Meta Analysis	Age and Sex	80-90%	50	17.37	13.36	22.15	18.74	16.6	20.82
Type 2 Diabetes	United Kingdom	Females	UK Meta Analysis	Age and Sex	80-90%	55	21.95	17.67	26.75	23.41	21.08	25.73
Type 2 Diabetes	United Kingdom	Females	UK Meta Analysis	Age and Sex	80-90%	60	26.53	21.89	31.42	27.92	25.22	30.35
Type 2 Diabetes	United Kingdom	Females	UK Meta Analysis	Age and Sex	80-90%	65	32.06	27.31	36.93	33.2	30.52	35.91
Type 2 Diabetes	United Kingdom	Females	UK Meta Analysis	Age and Sex	80-90%	70	39.01	33.74	43.97	39.67	36.94	42.67
Type 2 Diabetes	United Kingdom	Females	UK Meta Analysis	Age and Sex	80-90%	75	44.51	39.16	49.42	44.68	41.77	47.47
Type 2 Diabetes	United Kingdom	Females	UK Meta Analysis	Age and Sex	80-90%	80	47	41.65	52	46.94	44	49.59
Type 2 Diabetes	United Kingdom	Females	UK Meta Analysis	Age and Sex	90-95%	5	0	0	0	0	0	0
Type 2 Diabetes	United Kingdom	Females	UK Meta Analysis	Age and Sex	90-95%	10	0	0	0	0	0	0
Type 2 Diabetes	United Kingdom	Females	UK Meta Analysis	Age and Sex	90-95%	15	0	0	0	0	0	0
Type 2 Diabetes	United Kingdom	Females	UK Meta Analysis	Age and Sex	90-95%	20	2.23	0.98	4.28	1.71	1.02	2.41
Type 2 Diabetes	United Kingdom	Females	UK Meta Analysis	Age and Sex	90-95%	25	5.83	3.29	9.75	4.49	3.25	5.79
Type 2 Diabetes	United Kingdom	Females	UK Meta Analysis	Age and Sex	90-95%	30	9.32	6	13.83	7.21	5.6	8.89
Type 2 Diabetes	United Kingdom	Females	UK Meta Analysis	Age and Sex	90-95%	35	13.14	9.15	18.11	10.21	8.32	12.31
Type 2 Diabetes	United Kingdom	Females	UK Meta Analysis	Age and Sex	90-95%	40	17.83	13	24.54	13.95	11.57	16.29
Type 2 Diabetes	United Kingdom	Females	UK Meta Analysis	Age and Sex	90-95%	45	23.54	17.64	31.31	18.56	16.04	21.09
Type 2 Diabetes	United Kingdom	Females	UK Meta Analysis	Age and Sex	90-95%	50	29.87	23.68	38.13	24.07	21.48	26.9
Type 2 Diabetes	United Kingdom	Females	UK Meta Analysis	Age and Sex	90-95%	55	35.81	29.06	43.55	29.71	26.89	32.65
Type 2 Diabetes	United Kingdom	Females	UK Meta Analysis	Age and Sex	90-95%	60	40.94	34.54	48.43	35	31.72	38.2
Type 2 Diabetes	United Kingdom	Females	UK Meta Analysis	Age and Sex	90-95%	65	46.32	39.69	53.78	40.98	37.68	44.21
Type 2 Diabetes	United Kingdom	Females	UK Meta Analysis	Age and Sex	90-95%	70	52.21	46.13	59.44	48.03	44.72	51.4
Type 2 Diabetes	United Kingdom	Females	UK Meta Analysis	Age and Sex	90-95%	75	56.34	50.12	63.51	53.28	50.15	56.52
Type 2 Diabetes	United Kingdom	Females	UK Meta Analysis	Age and Sex	90-95%	80	58.11	52	65.17	55.58	52.47	58.74
Type 2 Diabetes	United Kingdom	Females	UK Meta Analysis	Age and Sex	> 95%	5	0	0	0	0	0	0
Type 2 Diabetes	United Kingdom	Females	UK Meta Analysis	Age and Sex	> 95%	10	0	0	0	0	0	0
Type 2 Diabetes	United Kingdom	Females	UK Meta Analysis	Age and Sex	> 95%	15	0	0	0	0	0	0
Type 2 Diabetes	United Kingdom	Females	UK Meta Analysis	Age and Sex	> 95%	20	2.84	1.29	5.16	2.49	1.48	3.45
Type 2 Diabetes	United Kingdom	Females	UK Meta Analysis	Age and Sex	> 95%	25	7.38	4.36	11.23	6.5	4.86	8.24
Type 2 Diabetes	United Kingdom	Females	UK Meta Analysis	Age and Sex	> 95%	30	11.73	7.95	16.69	10.36	8.16	12.59
Type 2 Diabetes	United Kingdom	Females	UK Meta Analysis	Age and Sex	> 95%	35	16.44	11.67	22.62	14.57	11.83	17.3
Type 2 Diabetes	United Kingdom	Females	UK Meta Analysis	Age and Sex	> 95%	40	22.16	16.74	28.81	19.72	16.52	22.68
Type 2 Diabetes	United Kingdom	Females	UK Meta Analysis	Age and Sex	> 95%	45	28.99	22.25	36.17	25.93	22.57	29.1
Type 2 Diabetes	United Kingdom	Females	UK Meta Analysis	Age and Sex	> 95%	50	36.67	29.82	43.62	33.06	29.59	36.52
Type 2 Diabetes	United Kingdom	Females	UK Meta Analysis	Age and Sex	> 95%	55	44.05	37.34	50.79	39.85	36.39	43.37
Type 2 Diabetes	United Kingdom	Females	UK Meta Analysis	Age and Sex	> 95%	60	50.55	43.74	57.53	45.8	42.26	49.38
Type 2 Diabetes	United Kingdom	Females	UK Meta Analysis	Age and Sex	> 95%	65	57.4	50.8	63.88	52.09	48.63	55.59
Type 2 Diabetes	United Kingdom	Females	UK Meta Analysis	Age and Sex	> 95%	70	64.82	58.32	70.68	58.98	55.53	62.27
Type 2 Diabetes	United Kingdom	Females	UK Meta Analysis	Age and Sex	> 95%	75	69.87	63.99	75.58	63.77	60.49	66.78
Type 2 Diabetes	United Kingdom	Females	UK Meta Analysis	Age and Sex	> 95%	80	71.95	66.49	77.25	65.8	62.69	68.64
Type 2 Diabetes	Finland	Males	FinnGen	Age and Sex	< 20%	5	0	0	0	0	0	0
Type 2 Diabetes	Finland	Males	FinnGen	Age and Sex	< 20%	10	0	0	0	0	0	0
Type 2 Diabetes	Finland	Males	FinnGen	Age and Sex	< 20%	15	0	0	0	0	0	0
Type 2 Diabetes	Finland	Males	FinnGen	Age and Sex	< 20%	20	0.17	0.08	0.26	0.17	0.08	0.26
Type 2 Diabetes	Finland	Males	FinnGen	Age and Sex	< 20%	25	0.54	0.38	0.72	0.53	0.37	0.72
Type 2 Diabetes	Finland	Males	FinnGen	Age and Sex	< 20%	30	0.98	0.75	1.24	0.97	0.71	1.21
Type 2 Diabetes	Finland	Males	FinnGen	Age and Sex	< 20%	35	1.43	1.14	1.74	1.42	1.11	1.75
Type 2 Diabetes	Finland	Males	FinnGen	Age and Sex	< 20%	40	1.92	1.57	2.31	1.91	1.53	2.29
Type 2 Diabetes	Finland	Males	FinnGen	Age and Sex	< 20%	45	2.62	2.22	3.04	2.6	2.16	3.05
Type 2 Diabetes	Finland	Males	FinnGen	Age and Sex	< 20%	50	3.66	3.09	4.27	3.64	3.07	4.2
Type 2 Diabetes	Finland	Males	FinnGen	Age and Sex	< 20%	55	5.07	4.42	5.76	5.03	4.34	5.69
Type 2 Diabetes	Finland	Males	FinnGen	Age and Sex	< 20%	60	6.82	5.94	7.67	6.75	5.9	7.55
Type 2 Diabetes	Finland	Males	FinnGen	Age and Sex	< 20%	65	8.75	7.76	9.66	8.63	7.73	9.56
Type 2 Diabetes	Finland	Males	FinnGen	Age and Sex	< 20%	70	10.69	9.6	11.73	10.51	9.48	11.59
Type 2 Diabetes	Finland	Males	FinnGen	Age and Sex	< 20%	75	12.22	10.98	13.39	11.98	10.83	13.14
Type 2 Diabetes	Finland	Males	FinnGen	Age and Sex	< 20%	80	12.94	11.64	14.1	12.68	11.52	13.82
Type 2 Diabetes	Finland	Males	FinnGen	Age and Sex	20-40%	5	0	0	0	0	0	0
Type 2 Diabetes	Finland	Males	FinnGen	Age and Sex	20-40%	10	0	0	0	0	0	0
Type 2 Diabetes	Finland	Males	FinnGen	Age and Sex	20-40%	15	0	0	0	0	0	0
Type 2 Diabetes	Finland	Males	FinnGen	Age and Sex	20-40%	20	0.28	0.14	0.42	0.28	0.15	0.43
Type 2 Diabetes	Finland	Males	FinnGen	Age and Sex	20-40%	25	0.9	0.63	1.21	0.9	0.62	1.19
Type 2 Diabetes	Finland	Males	FinnGen	Age and Sex	20-40%	30	1.64	1.28	2.05	1.64	1.22	2.04
Type 2 Diabetes	Finland	Males	FinnGen	Age and Sex	20-40%	35	2.4	1.92	2.92	2.39	1.86	2.93
Type 2 Diabetes	Finland	Males	FinnGen	Age and Sex	20-40%	40	3.22	2.65	3.86	3.21	2.57	3.85
Type 2 Diabetes	Finland	Males	FinnGen	Age and Sex	20-40%	45	4.37	3.72	5.06	4.36	3.65	5.07
Type 2 Diabetes	Finland	Males	FinnGen	Age and Sex	20-40%	50	6.1	5.19	7.04	6.08	5.21	7
Type 2 Diabetes	Finland	Males	FinnGen	Age and Sex	20-40%	55	8.37	7.33	9.4	8.33	7.26	9.34
Type 2 Diabetes	Finland	Males	FinnGen	Age and Sex	20-40%	60	11.09	9.73	12.39	11.02	9.76	12.33
Type 2 Diabetes	Finland	Males	FinnGen	Age and Sex	20-40%	65	14.02	12.56	15.42	13.88	12.48	15.21
Type 2 Diabetes	Finland	Males	FinnGen	Age and Sex	20-40%	70	16.86	15.31	18.34	16.65	15.12	18.27
Type 2 Diabetes	Finland	Males	FinnGen	Age and Sex	20-40%	75	19.03	17.23	20.58	18.75	17.03	20.41
Type 2 Diabetes	Finland	Males	FinnGen	Age and Sex	20-40%	80	20.03	18.16	21.57	19.72	18.01	21.44
Type 2 Diabetes	Finland	Males	FinnGen	Age and Sex	40-60%	5	0	0	0	0	0	0
Type 2 Diabetes	Finland	Males	FinnGen	Age and Sex	40-60%	10	0	0	0	0	0	0
Type 2 Diabetes	Finland	Males	FinnGen	Age and Sex	40-60%	15	0	0	0	0	0	0
Type 2 Diabetes	Finland	Males	FinnGen	Age and Sex	40-60%	20	0.42	0.22	0.62	0.42	0.21	0.63
Type 2 Diabetes	Finland	Males	FinnGen	Age and Sex	40-60%	25	1.34	0.95	1.76	1.33	0.93	1.73
Type 2 Diabetes	Finland	Males	FinnGen	Age and Sex	40-60%	30	2.43	1.86	3.02	2.41	1.81	2.99
Type 2 Diabetes	Finland	Males	FinnGen	Age and Sex	40-60%	35	3.54	2.82	4.23	3.51	2.79	4.28
Type 2 Diabetes	Finland	Males	FinnGen	Age and Sex	40-60%	40	4.74	3.92	5.6	4.7	3.82	5.58
Type 2 Diabetes	Finland	Males	FinnGen	Age and Sex	40-60%	45	6.42	5.57	7.34	6.37	5.4	7.36
Type 2 Diabetes	Finland	Males	FinnGen	Age and Sex	40-60%	50	8.92	7.71	10.09	8.85	7.53	10.09
Type 2 Diabetes	Finland	Males	FinnGen	Age and Sex	40-60%	55	12.08	10.63	13.44	11.99	10.52	13.37
Type 2 Diabetes	Finland	Males	FinnGen	Age and Sex	40-60%	60	15.71	13.9	17.3	15.59	13.89	17.16
Type 2 Diabetes	Finland	Males	FinnGen	Age and Sex	40-60%	65	19.42	17.55	21.19	19.27	17.43	21.08
Type 2 Diabetes	Finland	Males	FinnGen	Age and Sex	40-60%	70	22.87	20.87	24.68	22.69	20.67	24.71
Type 2 Diabetes	Finland	Males	FinnGen	Age and Sex	40-60%	75	25.38	23.17	27.27	25.18	23.02	27.2
Type 2 Diabetes	Finland	Males	FinnGen	Age and Sex	40-60%	80	26.52	24.25	28.42	26.31	24.2	28.27
Type 2 Diabetes	Finland	Males	FinnGen	Age and Sex	60-80%	5	0	0	0	0	0	0
Type 2 Diabetes	Finland	Males	FinnGen	Age and Sex	60-80%	10	0	0	0	0	0	0
Type 2 Diabetes	Finland	Males	FinnGen	Age and Sex	60-80%	15	0	0	0	0	0	0
Type 2 Diabetes	Finland	Males	FinnGen	Age and Sex	60-80%	20	0.58	0.29	0.86	0.58	0.29	0.87
Type 2 Diabetes	Finland	Males	FinnGen	Age and Sex	60-80%	25	1.84	1.3	2.43	1.85	1.3	2.44
Type 2 Diabetes	Finland	Males	FinnGen	Age and Sex	60-80%	30	3.34	2.56	4.2	3.35	2.52	4.17
Type 2 Diabetes	Finland	Males	FinnGen	Age and Sex	60-80%	35	4.84	3.87	5.83	4.86	3.85	5.9
Type 2 Diabetes	Finland	Males	FinnGen	Age and Sex	60-80%	40	6.47	5.34	7.61	6.49	5.27	7.68
Type 2 Diabetes	Finland	Males	FinnGen	Age and Sex	60-80%	45	8.73	7.52	9.99	8.76	7.38	10.13
Type 2 Diabetes	Finland	Males	FinnGen	Age and Sex	60-80%	50	12.07	10.41	13.69	12.1	10.35	13.87
Type 2 Diabetes	Finland	Males	FinnGen	Age and Sex	60-80%	55	16.15	14.19	17.93	16.19	14.22	18.13
Type 2 Diabetes	Finland	Males	FinnGen	Age and Sex	60-80%	60	20.63	18.38	22.74	20.68	18.4	22.8
Type 2 Diabetes	Finland	Males	FinnGen	Age and Sex	60-80%	65	25.01	22.6	27.21	25.07	22.71	27.25
Type 2 Diabetes	Finland	Males	FinnGen	Age and Sex	60-80%	70	28.9	26.41	31.16	28.97	26.63	31.39
Type 2 Diabetes	Finland	Males	FinnGen	Age and Sex	60-80%	75	31.62	28.96	33.96	31.7	29.14	34.17
Type 2 Diabetes	Finland	Males	FinnGen	Age and Sex	60-80%	80	32.84	30.18	35.08	32.92	30.39	35.37
Type 2 Diabetes	Finland	Males	FinnGen	Age and Sex	80-90%	5	0	0	0	0	0	0
Type 2 Diabetes	Finland	Males	FinnGen	Age and Sex	80-90%	10	0	0	0	0	0	0
Type 2 Diabetes	Finland	Males	FinnGen	Age and Sex	80-90%	15	0	0	0	0	0	0
Type 2 Diabetes	Finland	Males	FinnGen	Age and Sex	80-90%	20	0.81	0.41	1.22	0.81	0.42	1.21
Type 2 Diabetes	Finland	Males	FinnGen	Age and Sex	80-90%	25	2.58	1.83	3.43	2.56	1.79	3.34
Type 2 Diabetes	Finland	Males	FinnGen	Age and Sex	80-90%	30	4.66	3.55	5.79	4.63	3.51	5.73
Type 2 Diabetes	Finland	Males	FinnGen	Age and Sex	80-90%	35	6.75	5.41	8.12	6.7	5.26	8.2
Type 2 Diabetes	Finland	Males	FinnGen	Age and Sex	80-90%	40	8.98	7.38	10.69	8.92	7.24	10.57
Type 2 Diabetes	Finland	Males	FinnGen	Age and Sex	80-90%	45	12.07	10.41	13.81	11.98	10.06	13.78
Type 2 Diabetes	Finland	Males	FinnGen	Age and Sex	80-90%	50	16.55	14.3	18.82	16.43	14.11	18.72
Type 2 Diabetes	Finland	Males	FinnGen	Age and Sex	80-90%	55	21.79	19.26	24.23	21.68	19.12	24.11
Type 2 Diabetes	Finland	Males	FinnGen	Age and Sex	80-90%	60	27.24	24.21	29.99	27.19	24.49	29.84
Type 2 Diabetes	Finland	Males	FinnGen	Age and Sex	80-90%	65	32.29	29.36	35.22	32.35	29.45	35.13
Type 2 Diabetes	Finland	Males	FinnGen	Age and Sex	80-90%	70	36.55	33.76	39.27	36.74	33.84	39.59
Type 2 Diabetes	Finland	Males	FinnGen	Age and Sex	80-90%	75	39.39	36.39	42.15	39.69	36.79	42.55
Type 2 Diabetes	Finland	Males	FinnGen	Age and Sex	80-90%	80	40.62	37.72	43.32	40.98	38.06	43.72
Type 2 Diabetes	Finland	Males	FinnGen	Age and Sex	90-95%	5	0	0	0	0	0	0
Type 2 Diabetes	Finland	Males	FinnGen	Age and Sex	90-95%	10	0	0	0	0	0	0
Type 2 Diabetes	Finland	Males	FinnGen	Age and Sex	90-95%	15	0	0	0	0	0	0
Type 2 Diabetes	Finland	Males	FinnGen	Age and Sex	90-95%	20	1.04	0.53	1.56	1.05	0.54	1.59
Type 2 Diabetes	Finland	Males	FinnGen	Age and Sex	90-95%	25	3.29	2.28	4.36	3.34	2.29	4.4
Type 2 Diabetes	Finland	Males	FinnGen	Age and Sex	90-95%	30	5.92	4.54	7.45	6.01	4.49	7.43
Type 2 Diabetes	Finland	Males	FinnGen	Age and Sex	90-95%	35	8.54	6.93	10.31	8.66	6.8	10.52
Type 2 Diabetes	Finland	Males	FinnGen	Age and Sex	90-95%	40	11.33	9.39	13.41	11.49	9.32	13.61
Type 2 Diabetes	Finland	Males	FinnGen	Age and Sex	90-95%	45	15.15	13.04	17.55	15.36	12.93	17.81
Type 2 Diabetes	Finland	Males	FinnGen	Age and Sex	90-95%	50	20.64	17.78	23.53	20.92	17.9	23.76
Type 2 Diabetes	Finland	Males	FinnGen	Age and Sex	90-95%	55	26.83	23.8	29.81	27.17	24.1	30.23
Type 2 Diabetes	Finland	Males	FinnGen	Age and Sex	90-95%	60	33.01	29.61	36.28	33.42	30.15	36.58
Type 2 Diabetes	Finland	Males	FinnGen	Age and Sex	90-95%	65	38.52	35.14	41.9	38.97	35.73	42.15
Type 2 Diabetes	Finland	Males	FinnGen	Age and Sex	90-95%	70	42.99	39.6	46.23	43.49	40.25	46.7
Type 2 Diabetes	Finland	Males	FinnGen	Age and Sex	90-95%	75	45.87	42.44	49.12	46.4	43.05	49.6
Type 2 Diabetes	Finland	Males	FinnGen	Age and Sex	90-95%	80	47.1	43.8	50.25	47.64	44.4	50.84
Type 2 Diabetes	Finland	Males	FinnGen	Age and Sex	> 95%	5	0	0	0	0	0	0
Type 2 Diabetes	Finland	Males	FinnGen	Age and Sex	> 95%	10	0	0	0	0	0	0
Type 2 Diabetes	Finland	Males	FinnGen	Age and Sex	> 95%	15	0	0	0	0	0	0
Type 2 Diabetes	Finland	Males	FinnGen	Age and Sex	> 95%	20	1.44	0.72	2.15	1.45	0.73	2.19
Type 2 Diabetes	Finland	Males	FinnGen	Age and Sex	> 95%	25	4.55	3.24	5.99	4.59	3.21	5.93
Type 2 Diabetes	Finland	Males	FinnGen	Age and Sex	> 95%	30	8.15	6.32	10.21	8.21	6.19	10.04
Type 2 Diabetes	Finland	Males	FinnGen	Age and Sex	> 95%	35	11.69	9.51	14.07	11.78	9.4	14.12
Type 2 Diabetes	Finland	Males	FinnGen	Age and Sex	> 95%	40	15.43	12.83	18.23	15.54	12.78	18.25
Type 2 Diabetes	Finland	Males	FinnGen	Age and Sex	> 95%	45	20.46	17.55	23.42	20.6	17.57	23.54
Type 2 Diabetes	Finland	Males	FinnGen	Age and Sex	> 95%	50	27.52	23.91	31.04	27.71	23.99	31.31
Type 2 Diabetes	Finland	Males	FinnGen	Age and Sex	> 95%	55	35.09	31.16	38.79	35.32	31.56	38.98
Type 2 Diabetes	Finland	Males	FinnGen	Age and Sex	> 95%	60	42.21	38.17	46.14	42.49	38.44	46.26
Type 2 Diabetes	Finland	Males	FinnGen	Age and Sex	> 95%	65	48.18	44.47	51.81	48.52	44.67	52.18
Type 2 Diabetes	Finland	Males	FinnGen	Age and Sex	> 95%	70	52.77	49.36	56.26	53.17	49.44	56.65
Type 2 Diabetes	Finland	Males	FinnGen	Age and Sex	> 95%	75	55.59	52.03	58.89	56.03	52.26	59.6
Type 2 Diabetes	Finland	Males	FinnGen	Age and Sex	> 95%	80	56.77	53.31	59.9	57.23	53.59	60.63
Type 2 Diabetes	Finland	Females	FinnGen	Age and Sex	< 20%	5	0	0	0	0	0	0
Type 2 Diabetes	Finland	Females	FinnGen	Age and Sex	< 20%	10	0	0	0	0	0	0
Type 2 Diabetes	Finland	Females	FinnGen	Age and Sex	< 20%	15	0	0	0	0	0	0
Type 2 Diabetes	Finland	Females	FinnGen	Age and Sex	< 20%	20	0.26	0.15	0.37	0.26	0.16	0.37
Type 2 Diabetes	Finland	Females	FinnGen	Age and Sex	< 20%	25	0.61	0.44	0.79	0.63	0.46	0.81
Type 2 Diabetes	Finland	Females	FinnGen	Age and Sex	< 20%	30	0.85	0.64	1.07	0.87	0.66	1.09
Type 2 Diabetes	Finland	Females	FinnGen	Age and Sex	< 20%	35	1.13	0.88	1.37	1.15	0.91	1.42
Type 2 Diabetes	Finland	Females	FinnGen	Age and Sex	< 20%	40	1.55	1.27	1.84	1.58	1.28	1.89
Type 2 Diabetes	Finland	Females	FinnGen	Age and Sex	< 20%	45	2.19	1.86	2.55	2.24	1.9	2.59
Type 2 Diabetes	Finland	Females	FinnGen	Age and Sex	< 20%	50	3.14	2.66	3.64	3.21	2.72	3.74
Type 2 Diabetes	Finland	Females	FinnGen	Age and Sex	< 20%	55	4.45	3.87	5.08	4.53	3.97	5.13
Type 2 Diabetes	Finland	Females	FinnGen	Age and Sex	< 20%	60	6.12	5.39	6.92	6.2	5.43	7.01
Type 2 Diabetes	Finland	Females	FinnGen	Age and Sex	< 20%	65	8.08	7.22	9.11	8.13	7.26	9.07
Type 2 Diabetes	Finland	Females	FinnGen	Age and Sex	< 20%	70	10.22	9.2	11.39	10.22	9.18	11.33
Type 2 Diabetes	Finland	Females	FinnGen	Age and Sex	< 20%	75	11.99	10.83	13.27	11.94	10.82	13.17
Type 2 Diabetes	Finland	Females	FinnGen	Age and Sex	< 20%	80	12.89	11.68	14.14	12.8	11.64	14.14
Type 2 Diabetes	Finland	Females	FinnGen	Age and Sex	20-40%	5	0	0	0	0	0	0
Type 2 Diabetes	Finland	Females	FinnGen	Age and Sex	20-40%	10	0	0	0	0	0	0
Type 2 Diabetes	Finland	Females	FinnGen	Age and Sex	20-40%	15	0	0	0	0	0	0
Type 2 Diabetes	Finland	Females	FinnGen	Age and Sex	20-40%	20	0.44	0.26	0.62	0.44	0.26	0.61
Type 2 Diabetes	Finland	Females	FinnGen	Age and Sex	20-40%	25	1.06	0.76	1.35	1.04	0.76	1.35
Type 2 Diabetes	Finland	Females	FinnGen	Age and Sex	20-40%	30	1.47	1.1	1.84	1.45	1.1	1.81
Type 2 Diabetes	Finland	Females	FinnGen	Age and Sex	20-40%	35	1.94	1.51	2.33	1.92	1.51	2.34
Type 2 Diabetes	Finland	Females	FinnGen	Age and Sex	20-40%	40	2.66	2.17	3.15	2.63	2.14	3.08
Type 2 Diabetes	Finland	Females	FinnGen	Age and Sex	20-40%	45	3.75	3.2	4.29	3.71	3.15	4.26
Type 2 Diabetes	Finland	Females	FinnGen	Age and Sex	20-40%	50	5.36	4.58	6.2	5.3	4.54	6.1
Type 2 Diabetes	Finland	Females	FinnGen	Age and Sex	20-40%	55	7.52	6.64	8.52	7.42	6.53	8.34
Type 2 Diabetes	Finland	Females	FinnGen	Age and Sex	20-40%	60	10.21	9.01	11.5	10.07	8.86	11.29
Type 2 Diabetes	Finland	Females	FinnGen	Age and Sex	20-40%	65	13.27	11.91	14.81	13.07	11.72	14.46
Type 2 Diabetes	Finland	Females	FinnGen	Age and Sex	20-40%	70	16.51	14.89	18.17	16.26	14.73	17.96
Type 2 Diabetes	Finland	Females	FinnGen	Age and Sex	20-40%	75	19.13	17.31	21.06	18.83	17.14	20.66
Type 2 Diabetes	Finland	Females	FinnGen	Age and Sex	20-40%	80	20.42	18.61	22.33	20.1	18.4	21.97
Type 2 Diabetes	Finland	Females	FinnGen	Age and Sex	40-60%	5	0	0	0	0	0	0
Type 2 Diabetes	Finland	Females	FinnGen	Age and Sex	40-60%	10	0	0	0	0	0	0
Type 2 Diabetes	Finland	Females	FinnGen	Age and Sex	40-60%	15	0	0	0	0	0	0
Type 2 Diabetes	Finland	Females	FinnGen	Age and Sex	40-60%	20	0.63	0.38	0.87	0.62	0.38	0.86
Type 2 Diabetes	Finland	Females	FinnGen	Age and Sex	40-60%	25	1.5	1.09	1.89	1.48	1.09	1.87
Type 2 Diabetes	Finland	Females	FinnGen	Age and Sex	40-60%	30	2.08	1.6	2.57	2.05	1.56	2.55
Type 2 Diabetes	Finland	Females	FinnGen	Age and Sex	40-60%	35	2.75	2.17	3.3	2.72	2.15	3.25
Type 2 Diabetes	Finland	Females	FinnGen	Age and Sex	40-60%	40	3.76	3.09	4.42	3.71	3.04	4.34
Type 2 Diabetes	Finland	Females	FinnGen	Age and Sex	40-60%	45	5.3	4.54	6	5.23	4.48	5.97
Type 2 Diabetes	Finland	Females	FinnGen	Age and Sex	40-60%	50	7.53	6.45	8.63	7.43	6.42	8.51
Type 2 Diabetes	Finland	Females	FinnGen	Age and Sex	40-60%	55	10.47	9.28	11.74	10.33	9.13	11.54
Type 2 Diabetes	Finland	Females	FinnGen	Age and Sex	40-60%	60	14.04	12.53	15.61	13.86	12.24	15.4
Type 2 Diabetes	Finland	Females	FinnGen	Age and Sex	40-60%	65	18	16.23	19.85	17.76	15.97	19.6
Type 2 Diabetes	Finland	Females	FinnGen	Age and Sex	40-60%	70	22.09	20.11	23.96	21.79	19.86	23.81
Type 2 Diabetes	Finland	Females	FinnGen	Age and Sex	40-60%	75	25.3	23.09	27.46	24.96	22.81	27.22
Type 2 Diabetes	Finland	Females	FinnGen	Age and Sex	40-60%	80	26.87	24.63	28.95	26.51	24.37	28.73
Type 2 Diabetes	Finland	Females	FinnGen	Age and Sex	60-80%	5	0	0	0	0	0	0
Type 2 Diabetes	Finland	Females	FinnGen	Age and Sex	60-80%	10	0	0	0	0	0	0
Type 2 Diabetes	Finland	Females	FinnGen	Age and Sex	60-80%	15	0	0	0	0	0	0
Type 2 Diabetes	Finland	Females	FinnGen	Age and Sex	60-80%	20	0.9	0.54	1.26	0.9	0.55	1.27
Type 2 Diabetes	Finland	Females	FinnGen	Age and Sex	60-80%	25	2.14	1.57	2.7	2.15	1.58	2.72
Type 2 Diabetes	Finland	Females	FinnGen	Age and Sex	60-80%	30	2.97	2.28	3.69	2.98	2.29	3.75
Type 2 Diabetes	Finland	Females	FinnGen	Age and Sex	60-80%	35	3.92	3.1	4.75	3.94	3.17	4.72
Type 2 Diabetes	Finland	Females	FinnGen	Age and Sex	60-80%	40	5.35	4.43	6.27	5.38	4.44	6.34
Type 2 Diabetes	Finland	Females	FinnGen	Age and Sex	60-80%	45	7.51	6.38	8.56	7.55	6.48	8.68
Type 2 Diabetes	Finland	Females	FinnGen	Age and Sex	60-80%	50	10.61	9.1	12.2	10.66	9.13	12.23
Type 2 Diabetes	Finland	Females	FinnGen	Age and Sex	60-80%	55	14.59	12.82	16.38	14.64	12.91	16.37
Type 2 Diabetes	Finland	Females	FinnGen	Age and Sex	60-80%	60	19.29	17.2	21.52	19.33	17.13	21.46
Type 2 Diabetes	Finland	Females	FinnGen	Age and Sex	60-80%	65	24.33	22.05	26.8	24.35	21.97	26.71
Type 2 Diabetes	Finland	Females	FinnGen	Age and Sex	60-80%	70	29.36	26.84	31.93	29.36	26.75	32
Type 2 Diabetes	Finland	Females	FinnGen	Age and Sex	60-80%	75	33.2	30.47	36.03	33.17	30.45	35.86
Type 2 Diabetes	Finland	Females	FinnGen	Age and Sex	60-80%	80	35.04	32.25	37.73	35	32.39	37.67
Type 2 Diabetes	Finland	Females	FinnGen	Age and Sex	80-90%	5	0	0	0	0	0	0
Type 2 Diabetes	Finland	Females	FinnGen	Age and Sex	80-90%	10	0	0	0	0	0	0
Type 2 Diabetes	Finland	Females	FinnGen	Age and Sex	80-90%	15	0	0	0	0	0	0
Type 2 Diabetes	Finland	Females	FinnGen	Age and Sex	80-90%	20	1.27	0.75	1.76	1.25	0.77	1.75
Type 2 Diabetes	Finland	Females	FinnGen	Age and Sex	80-90%	25	3.03	2.17	3.81	2.98	2.19	3.76
Type 2 Diabetes	Finland	Females	FinnGen	Age and Sex	80-90%	30	4.19	3.17	5.21	4.12	3.15	5.14
Type 2 Diabetes	Finland	Females	FinnGen	Age and Sex	80-90%	35	5.52	4.37	6.66	5.43	4.31	6.53
Type 2 Diabetes	Finland	Females	FinnGen	Age and Sex	80-90%	40	7.51	6.18	8.82	7.39	6.01	8.65
Type 2 Diabetes	Finland	Females	FinnGen	Age and Sex	80-90%	45	10.49	9.01	12.01	10.32	8.78	11.83
Type 2 Diabetes	Finland	Females	FinnGen	Age and Sex	80-90%	50	14.68	12.63	16.87	14.46	12.38	16.54
Type 2 Diabetes	Finland	Females	FinnGen	Age and Sex	80-90%	55	19.79	17.49	22.27	19.54	17.26	21.82
Type 2 Diabetes	Finland	Females	FinnGen	Age and Sex	80-90%	60	25.53	22.88	28.33	25.27	22.39	27.92
Type 2 Diabetes	Finland	Females	FinnGen	Age and Sex	80-90%	65	31.37	28.53	34.39	31.13	28.14	34.11
Type 2 Diabetes	Finland	Females	FinnGen	Age and Sex	80-90%	70	36.91	33.73	39.81	36.73	33.74	39.84
Type 2 Diabetes	Finland	Females	FinnGen	Age and Sex	80-90%	75	40.93	37.65	44.09	40.81	37.73	43.95
Type 2 Diabetes	Finland	Females	FinnGen	Age and Sex	80-90%	80	42.81	39.53	45.8	42.72	39.75	45.73
Type 2 Diabetes	Finland	Females	FinnGen	Age and Sex	90-95%	5	0	0	0	0	0	0
Type 2 Diabetes	Finland	Females	FinnGen	Age and Sex	90-95%	10	0	0	0	0	0	0
Type 2 Diabetes	Finland	Females	FinnGen	Age and Sex	90-95%	15	0	0	0	0	0	0
Type 2 Diabetes	Finland	Females	FinnGen	Age and Sex	90-95%	20	1.66	0.98	2.39	1.66	1.02	2.34
Type 2 Diabetes	Finland	Females	FinnGen	Age and Sex	90-95%	25	3.93	2.82	5.04	3.94	2.92	5
Type 2 Diabetes	Finland	Females	FinnGen	Age and Sex	90-95%	30	5.42	4.15	6.81	5.44	4.15	6.83
Type 2 Diabetes	Finland	Females	FinnGen	Age and Sex	90-95%	35	7.14	5.59	8.59	7.15	5.64	8.71
Type 2 Diabetes	Finland	Females	FinnGen	Age and Sex	90-95%	40	9.67	7.97	11.33	9.7	8	11.44
Type 2 Diabetes	Finland	Females	FinnGen	Age and Sex	90-95%	45	13.44	11.44	15.37	13.47	11.64	15.52
Type 2 Diabetes	Finland	Females	FinnGen	Age and Sex	90-95%	50	18.68	16.14	21.43	18.72	16.09	21.39
Type 2 Diabetes	Finland	Females	FinnGen	Age and Sex	90-95%	55	24.9	22.21	27.87	24.96	22.15	27.77
Type 2 Diabetes	Finland	Females	FinnGen	Age and Sex	90-95%	60	31.68	28.59	35.16	31.77	28.43	34.94
Type 2 Diabetes	Finland	Females	FinnGen	Age and Sex	90-95%	65	38.37	35.24	41.97	38.49	35.03	41.96
Type 2 Diabetes	Finland	Females	FinnGen	Age and Sex	90-95%	70	44.51	41.2	47.9	44.67	41.02	48.17
Type 2 Diabetes	Finland	Females	FinnGen	Age and Sex	90-95%	75	48.84	45.51	52.31	49.03	45.36	52.58
Type 2 Diabetes	Finland	Females	FinnGen	Age and Sex	90-95%	80	50.83	47.62	54.24	51.03	47.54	54.42
Type 2 Diabetes	Finland	Females	FinnGen	Age and Sex	> 95%	5	0	0	0	0	0	0
Type 2 Diabetes	Finland	Females	FinnGen	Age and Sex	> 95%	10	0	0	0	0	0	0
Type 2 Diabetes	Finland	Females	FinnGen	Age and Sex	> 95%	15	0	0	0	0	0	0
Type 2 Diabetes	Finland	Females	FinnGen	Age and Sex	> 95%	20	2.37	1.41	3.36	2.42	1.5	3.38
Type 2 Diabetes	Finland	Females	FinnGen	Age and Sex	> 95%	25	5.59	4.05	7.18	5.7	4.18	7.15
Type 2 Diabetes	Finland	Females	FinnGen	Age and Sex	> 95%	30	7.69	5.87	9.49	7.84	5.99	9.71
Type 2 Diabetes	Finland	Females	FinnGen	Age and Sex	> 95%	35	10.08	7.93	12.13	10.28	8.16	12.31
Type 2 Diabetes	Finland	Females	FinnGen	Age and Sex	> 95%	40	13.58	11.24	15.92	13.85	11.43	16.09
Type 2 Diabetes	Finland	Females	FinnGen	Age and Sex	> 95%	45	18.71	15.96	21.35	19.06	16.52	21.74
Type 2 Diabetes	Finland	Females	FinnGen	Age and Sex	> 95%	50	25.59	22.25	28.8	26.07	22.7	29.42
Type 2 Diabetes	Finland	Females	FinnGen	Age and Sex	> 95%	55	33.16	29.84	36.77	33.82	30.4	37.15
Type 2 Diabetes	Finland	Females	FinnGen	Age and Sex	> 95%	60	40.81	36.95	44.69	41.7	37.75	45.53
Type 2 Diabetes	Finland	Females	FinnGen	Age and Sex	> 95%	65	47.8	44.09	51.71	48.93	45.16	52.73
Type 2 Diabetes	Finland	Females	FinnGen	Age and Sex	> 95%	70	53.79	50.2	57.53	55.13	51.53	58.78
Type 2 Diabetes	Finland	Females	FinnGen	Age and Sex	> 95%	75	57.74	53.91	61.34	59.25	55.78	62.73
Type 2 Diabetes	Finland	Females	FinnGen	Age and Sex	> 95%	80	59.51	55.8	63.13	61.08	57.7	64.46
Type 2 Diabetes	Estonia	Males	Estonian Biobank	Age and Sex	< 20%	5	0	0	0	0	0	0
Type 2 Diabetes	Estonia	Males	Estonian Biobank	Age and Sex	< 20%	10	0	0	0	0	0	0
Type 2 Diabetes	Estonia	Males	Estonian Biobank	Age and Sex	< 20%	15	0	0	0	0	0	0
Type 2 Diabetes	Estonia	Males	Estonian Biobank	Age and Sex	< 20%	20	0.04	0.01	0.07	0.04	0.01	0.07
Type 2 Diabetes	Estonia	Males	Estonian Biobank	Age and Sex	< 20%	25	0.22	0.12	0.36	0.22	0.12	0.3
Type 2 Diabetes	Estonia	Males	Estonian Biobank	Age and Sex	< 20%	30	0.57	0.38	0.8	0.56	0.41	0.71
Type 2 Diabetes	Estonia	Males	Estonian Biobank	Age and Sex	< 20%	35	0.98	0.71	1.33	0.97	0.76	1.22
Type 2 Diabetes	Estonia	Males	Estonian Biobank	Age and Sex	< 20%	40	1.43	1.08	1.87	1.42	1.16	1.7
Type 2 Diabetes	Estonia	Males	Estonian Biobank	Age and Sex	< 20%	45	2	1.57	2.51	1.97	1.7	2.3
Type 2 Diabetes	Estonia	Males	Estonian Biobank	Age and Sex	< 20%	50	2.75	2.19	3.44	2.71	2.36	3.11
Type 2 Diabetes	Estonia	Males	Estonian Biobank	Age and Sex	< 20%	55	3.63	2.94	4.41	3.58	3.12	4.05
Type 2 Diabetes	Estonia	Males	Estonian Biobank	Age and Sex	< 20%	60	4.53	3.73	5.37	4.48	3.96	5.03
Type 2 Diabetes	Estonia	Males	Estonian Biobank	Age and Sex	< 20%	65	5.38	4.42	6.37	5.34	4.72	5.96
Type 2 Diabetes	Estonia	Males	Estonian Biobank	Age and Sex	< 20%	70	6.11	5.09	7.19	6.08	5.39	6.76
Type 2 Diabetes	Estonia	Males	Estonian Biobank	Age and Sex	< 20%	75	6.68	5.65	7.86	6.67	5.98	7.36
Type 2 Diabetes	Estonia	Males	Estonian Biobank	Age and Sex	< 20%	80	7.03	5.97	8.25	7.03	6.33	7.75
Type 2 Diabetes	Estonia	Males	Estonian Biobank	Age and Sex	20-40%	5	0	0	0	0	0	0
Type 2 Diabetes	Estonia	Males	Estonian Biobank	Age and Sex	20-40%	10	0	0	0	0	0	0
Type 2 Diabetes	Estonia	Males	Estonian Biobank	Age and Sex	20-40%	15	0	0	0	0	0	0
Type 2 Diabetes	Estonia	Males	Estonian Biobank	Age and Sex	20-40%	20	0.06	0.01	0.12	0.06	0.01	0.11
Type 2 Diabetes	Estonia	Males	Estonian Biobank	Age and Sex	20-40%	25	0.37	0.2	0.56	0.36	0.21	0.51
Type 2 Diabetes	Estonia	Males	Estonian Biobank	Age and Sex	20-40%	30	0.95	0.65	1.31	0.94	0.7	1.19
Type 2 Diabetes	Estonia	Males	Estonian Biobank	Age and Sex	20-40%	35	1.64	1.21	2.17	1.64	1.31	2.01
Type 2 Diabetes	Estonia	Males	Estonian Biobank	Age and Sex	20-40%	40	2.4	1.85	3.04	2.38	1.97	2.82
Type 2 Diabetes	Estonia	Males	Estonian Biobank	Age and Sex	20-40%	45	3.33	2.68	3.99	3.32	2.85	3.82
Type 2 Diabetes	Estonia	Males	Estonian Biobank	Age and Sex	20-40%	50	4.57	3.75	5.55	4.55	3.93	5.19
Type 2 Diabetes	Estonia	Males	Estonian Biobank	Age and Sex	20-40%	55	5.97	4.98	7.07	5.96	5.22	6.68
Type 2 Diabetes	Estonia	Males	Estonian Biobank	Age and Sex	20-40%	60	7.37	6.24	8.53	7.38	6.57	8.22
Type 2 Diabetes	Estonia	Males	Estonian Biobank	Age and Sex	20-40%	65	8.64	7.31	9.92	8.72	7.79	9.64
Type 2 Diabetes	Estonia	Males	Estonian Biobank	Age and Sex	20-40%	70	9.7	8.22	11.07	9.85	8.84	10.86
Type 2 Diabetes	Estonia	Males	Estonian Biobank	Age and Sex	20-40%	75	10.49	9.03	11.98	10.7	9.69	11.75
Type 2 Diabetes	Estonia	Males	Estonian Biobank	Age and Sex	20-40%	80	10.99	9.55	12.58	11.24	10.21	12.33
Type 2 Diabetes	Estonia	Males	Estonian Biobank	Age and Sex	40-60%	5	0	0	0	0	0	0
Type 2 Diabetes	Estonia	Males	Estonian Biobank	Age and Sex	40-60%	10	0	0	0	0	0	0
Type 2 Diabetes	Estonia	Males	Estonian Biobank	Age and Sex	40-60%	15	0	0	0	0	0	0
Type 2 Diabetes	Estonia	Males	Estonian Biobank	Age and Sex	40-60%	20	0.09	0.02	0.16	0.09	0.02	0.16
Type 2 Diabetes	Estonia	Males	Estonian Biobank	Age and Sex	40-60%	25	0.55	0.32	0.78	0.54	0.3	0.76
Type 2 Diabetes	Estonia	Males	Estonian Biobank	Age and Sex	40-60%	30	1.42	1.04	1.76	1.39	1.04	1.74
Type 2 Diabetes	Estonia	Males	Estonian Biobank	Age and Sex	40-60%	35	2.45	1.91	2.9	2.41	1.93	2.93
Type 2 Diabetes	Estonia	Males	Estonian Biobank	Age and Sex	40-60%	40	3.57	2.88	4.11	3.5	2.92	4.13
Type 2 Diabetes	Estonia	Males	Estonian Biobank	Age and Sex	40-60%	45	4.95	4.18	5.59	4.86	4.22	5.52
Type 2 Diabetes	Estonia	Males	Estonian Biobank	Age and Sex	40-60%	50	6.77	5.79	7.57	6.64	5.82	7.51
Type 2 Diabetes	Estonia	Males	Estonian Biobank	Age and Sex	40-60%	55	8.77	7.62	9.75	8.62	7.66	9.63
Type 2 Diabetes	Estonia	Males	Estonian Biobank	Age and Sex	40-60%	60	10.7	9.31	11.88	10.56	9.36	11.75
Type 2 Diabetes	Estonia	Males	Estonian Biobank	Age and Sex	40-60%	65	12.42	10.88	13.69	12.31	11.05	13.56
Type 2 Diabetes	Estonia	Males	Estonian Biobank	Age and Sex	40-60%	70	13.82	12.2	15.14	13.75	12.38	15.09
Type 2 Diabetes	Estonia	Males	Estonian Biobank	Age and Sex	40-60%	75	14.83	13.26	16.19	14.8	13.46	16.14
Type 2 Diabetes	Estonia	Males	Estonian Biobank	Age and Sex	40-60%	80	15.46	13.8	16.79	15.45	14.08	16.84
Type 2 Diabetes	Estonia	Males	Estonian Biobank	Age and Sex	60-80%	5	0	0	0	0	0	0
Type 2 Diabetes	Estonia	Males	Estonian Biobank	Age and Sex	60-80%	10	0	0	0	0	0	0
Type 2 Diabetes	Estonia	Males	Estonian Biobank	Age and Sex	60-80%	15	0	0	0	0	0	0
Type 2 Diabetes	Estonia	Males	Estonian Biobank	Age and Sex	60-80%	20	0.13	0.03	0.25	0.12	0.02	0.23
Type 2 Diabetes	Estonia	Males	Estonian Biobank	Age and Sex	60-80%	25	0.78	0.42	1.15	0.75	0.42	1.05
Type 2 Diabetes	Estonia	Males	Estonian Biobank	Age and Sex	60-80%	30	2	1.44	2.67	1.93	1.43	2.43
Type 2 Diabetes	Estonia	Males	Estonian Biobank	Age and Sex	60-80%	35	3.46	2.61	4.34	3.34	2.65	4.11
Type 2 Diabetes	Estonia	Males	Estonian Biobank	Age and Sex	60-80%	40	5.02	3.99	6.15	4.85	4	5.74
Type 2 Diabetes	Estonia	Males	Estonian Biobank	Age and Sex	60-80%	45	6.95	5.71	8.18	6.71	5.81	7.71
Type 2 Diabetes	Estonia	Males	Estonian Biobank	Age and Sex	60-80%	50	9.45	7.8	10.99	9.13	7.97	10.44
Type 2 Diabetes	Estonia	Males	Estonian Biobank	Age and Sex	60-80%	55	12.06	10.26	13.89	11.74	10.41	13.16
Type 2 Diabetes	Estonia	Males	Estonian Biobank	Age and Sex	60-80%	60	14.46	12.5	16.52	14.19	12.69	15.77
Type 2 Diabetes	Estonia	Males	Estonian Biobank	Age and Sex	60-80%	65	16.5	14.4	18.68	16.33	14.7	18.01
Type 2 Diabetes	Estonia	Males	Estonian Biobank	Age and Sex	60-80%	70	18.07	15.78	20.3	18.02	16.27	19.76
Type 2 Diabetes	Estonia	Males	Estonian Biobank	Age and Sex	60-80%	75	19.16	16.85	21.51	19.22	17.51	21.03
Type 2 Diabetes	Estonia	Males	Estonian Biobank	Age and Sex	60-80%	80	19.82	17.5	22.16	19.95	18.25	21.8
Type 2 Diabetes	Estonia	Males	Estonian Biobank	Age and Sex	80-90%	5	0	0	0	0	0	0
Type 2 Diabetes	Estonia	Males	Estonian Biobank	Age and Sex	80-90%	10	0	0	0	0	0	0
Type 2 Diabetes	Estonia	Males	Estonian Biobank	Age and Sex	80-90%	15	0	0	0	0	0	0
Type 2 Diabetes	Estonia	Males	Estonian Biobank	Age and Sex	80-90%	20	0.17	0.04	0.32	0.17	0.03	0.32
Type 2 Diabetes	Estonia	Males	Estonian Biobank	Age and Sex	80-90%	25	1.01	0.56	1.55	1.04	0.6	1.48
Type 2 Diabetes	Estonia	Males	Estonian Biobank	Age and Sex	80-90%	30	2.6	1.8	3.57	2.68	1.98	3.35
Type 2 Diabetes	Estonia	Males	Estonian Biobank	Age and Sex	80-90%	35	4.47	3.34	5.86	4.62	3.67	5.66
Type 2 Diabetes	Estonia	Males	Estonian Biobank	Age and Sex	80-90%	40	6.48	5.06	8.03	6.68	5.56	7.86
Type 2 Diabetes	Estonia	Males	Estonian Biobank	Age and Sex	80-90%	45	8.93	7.26	10.74	9.21	7.97	10.58
Type 2 Diabetes	Estonia	Males	Estonian Biobank	Age and Sex	80-90%	50	12.09	10.12	14.21	12.47	10.89	14.11
Type 2 Diabetes	Estonia	Males	Estonian Biobank	Age and Sex	80-90%	55	15.32	12.99	17.77	15.87	14.09	17.59
Type 2 Diabetes	Estonia	Males	Estonian Biobank	Age and Sex	80-90%	60	18.21	15.69	20.89	18.96	17.03	20.87
Type 2 Diabetes	Estonia	Males	Estonian Biobank	Age and Sex	80-90%	65	20.61	17.91	23.52	21.56	19.51	23.61
Type 2 Diabetes	Estonia	Males	Estonian Biobank	Age and Sex	80-90%	70	22.42	19.69	25.6	23.54	21.41	25.67
Type 2 Diabetes	Estonia	Males	Estonian Biobank	Age and Sex	80-90%	75	23.66	20.75	26.75	24.91	22.84	27.09
Type 2 Diabetes	Estonia	Males	Estonian Biobank	Age and Sex	80-90%	80	24.39	21.62	27.46	25.73	23.62	27.92
Type 2 Diabetes	Estonia	Males	Estonian Biobank	Age and Sex	90-95%	5	0	0	0	0	0	0
Type 2 Diabetes	Estonia	Males	Estonian Biobank	Age and Sex	90-95%	10	0	0	0	0	0	0
Type 2 Diabetes	Estonia	Males	Estonian Biobank	Age and Sex	90-95%	15	0	0	0	0	0	0
Type 2 Diabetes	Estonia	Males	Estonian Biobank	Age and Sex	90-95%	20	0.21	0.04	0.42	0.23	0.04	0.42
Type 2 Diabetes	Estonia	Males	Estonian Biobank	Age and Sex	90-95%	25	1.25	0.67	1.93	1.36	0.76	1.91
Type 2 Diabetes	Estonia	Males	Estonian Biobank	Age and Sex	90-95%	30	3.21	2.16	4.49	3.49	2.61	4.38
Type 2 Diabetes	Estonia	Males	Estonian Biobank	Age and Sex	90-95%	35	5.51	4	7.32	5.99	4.77	7.37
Type 2 Diabetes	Estonia	Males	Estonian Biobank	Age and Sex	90-95%	40	7.96	6.09	10.06	8.64	7.25	10.2
Type 2 Diabetes	Estonia	Males	Estonian Biobank	Age and Sex	90-95%	45	10.94	8.76	13.41	11.87	10.32	13.58
Type 2 Diabetes	Estonia	Males	Estonian Biobank	Age and Sex	90-95%	50	14.77	12.16	17.84	15.98	14.04	18.15
Type 2 Diabetes	Estonia	Males	Estonian Biobank	Age and Sex	90-95%	55	18.93	16.09	22.34	20.1	17.93	22.43
Type 2 Diabetes	Estonia	Males	Estonian Biobank	Age and Sex	90-95%	60	22.86	19.77	26.64	23.69	21.14	26.07
Type 2 Diabetes	Estonia	Males	Estonian Biobank	Age and Sex	90-95%	65	26.31	22.94	30.33	26.58	23.99	29.16
Type 2 Diabetes	Estonia	Males	Estonian Biobank	Age and Sex	90-95%	70	29.05	25.4	33.24	28.71	25.95	31.36
Type 2 Diabetes	Estonia	Males	Estonian Biobank	Age and Sex	90-95%	75	31.02	27.1	35.28	30.12	27.52	32.74
Type 2 Diabetes	Estonia	Males	Estonian Biobank	Age and Sex	90-95%	80	32.21	28.33	36.58	30.95	28.36	33.54
Type 2 Diabetes	Estonia	Males	Estonian Biobank	Age and Sex	> 95%	5	0	0	0	0	0	0
Type 2 Diabetes	Estonia	Males	Estonian Biobank	Age and Sex	> 95%	10	0	0	0	0	0	0
Type 2 Diabetes	Estonia	Males	Estonian Biobank	Age and Sex	> 95%	15	0	0	0	0	0	0
Type 2 Diabetes	Estonia	Males	Estonian Biobank	Age and Sex	> 95%	20	0.32	0.07	0.6	0.31	0.06	0.58
Type 2 Diabetes	Estonia	Males	Estonian Biobank	Age and Sex	> 95%	25	1.88	1.04	2.92	1.87	1.08	2.66
Type 2 Diabetes	Estonia	Males	Estonian Biobank	Age and Sex	> 95%	30	4.83	3.32	6.43	4.8	3.55	6
Type 2 Diabetes	Estonia	Males	Estonian Biobank	Age and Sex	> 95%	35	8.24	6.14	10.51	8.2	6.52	10.06
Type 2 Diabetes	Estonia	Males	Estonian Biobank	Age and Sex	> 95%	40	11.82	9.25	14.55	11.76	9.8	13.79
Type 2 Diabetes	Estonia	Males	Estonian Biobank	Age and Sex	> 95%	45	16.11	13.4	19.08	16.03	13.96	18.19
Type 2 Diabetes	Estonia	Males	Estonian Biobank	Age and Sex	> 95%	50	21.48	18.03	25.18	21.39	18.75	24.17
Type 2 Diabetes	Estonia	Males	Estonian Biobank	Age and Sex	> 95%	55	26.82	22.96	30.67	26.55	23.8	29.57
Type 2 Diabetes	Estonia	Males	Estonian Biobank	Age and Sex	> 95%	60	31.46	27.36	35.48	30.84	27.96	33.88
Type 2 Diabetes	Estonia	Males	Estonian Biobank	Age and Sex	> 95%	65	35.19	30.89	39.43	34.16	31.2	37.2
Type 2 Diabetes	Estonia	Males	Estonian Biobank	Age and Sex	> 95%	70	37.94	33.57	42.47	36.5	33.47	39.54
Type 2 Diabetes	Estonia	Males	Estonian Biobank	Age and Sex	> 95%	75	39.78	35.39	44.2	38	35.09	41
Type 2 Diabetes	Estonia	Males	Estonian Biobank	Age and Sex	> 95%	80	40.86	36.51	45.37	38.87	35.97	41.83
Type 2 Diabetes	Estonia	Females	Estonian Biobank	Age and Sex	< 20%	5	0	0	0	0	0	0
Type 2 Diabetes	Estonia	Females	Estonian Biobank	Age and Sex	< 20%	10	0	0	0	0	0	0
Type 2 Diabetes	Estonia	Females	Estonian Biobank	Age and Sex	< 20%	15	0	0	0	0	0	0
Type 2 Diabetes	Estonia	Females	Estonian Biobank	Age and Sex	< 20%	20	0.05	0.01	0.1	0.04	0.01	0.07
Type 2 Diabetes	Estonia	Females	Estonian Biobank	Age and Sex	< 20%	25	0.27	0.16	0.4	0.22	0.15	0.31
Type 2 Diabetes	Estonia	Females	Estonian Biobank	Age and Sex	< 20%	30	0.64	0.46	0.87	0.53	0.4	0.67
Type 2 Diabetes	Estonia	Females	Estonian Biobank	Age and Sex	< 20%	35	1.04	0.77	1.35	0.86	0.67	1.06
Type 2 Diabetes	Estonia	Females	Estonian Biobank	Age and Sex	< 20%	40	1.45	1.13	1.87	1.21	0.98	1.44
Type 2 Diabetes	Estonia	Females	Estonian Biobank	Age and Sex	< 20%	45	1.98	1.59	2.45	1.64	1.38	1.9
Type 2 Diabetes	Estonia	Females	Estonian Biobank	Age and Sex	< 20%	50	2.71	2.2	3.31	2.26	1.96	2.6
Type 2 Diabetes	Estonia	Females	Estonian Biobank	Age and Sex	< 20%	55	3.58	3.02	4.25	3.01	2.67	3.4
Type 2 Diabetes	Estonia	Females	Estonian Biobank	Age and Sex	< 20%	60	4.52	3.88	5.29	3.84	3.38	4.32
Type 2 Diabetes	Estonia	Females	Estonian Biobank	Age and Sex	< 20%	65	5.41	4.72	6.25	4.65	4.16	5.25
Type 2 Diabetes	Estonia	Females	Estonian Biobank	Age and Sex	< 20%	70	6.16	5.37	7.09	5.35	4.79	5.98
Type 2 Diabetes	Estonia	Females	Estonian Biobank	Age and Sex	< 20%	75	6.76	5.89	7.75	5.91	5.28	6.58
Type 2 Diabetes	Estonia	Females	Estonian Biobank	Age and Sex	< 20%	80	7.18	6.27	8.26	6.33	5.71	7.01
Type 2 Diabetes	Estonia	Females	Estonian Biobank	Age and Sex	20-40%	5	0	0	0	0	0	0
Type 2 Diabetes	Estonia	Females	Estonian Biobank	Age and Sex	20-40%	10	0	0	0	0	0	0
Type 2 Diabetes	Estonia	Females	Estonian Biobank	Age and Sex	20-40%	15	0	0	0	0	0	0
Type 2 Diabetes	Estonia	Females	Estonian Biobank	Age and Sex	20-40%	20	0.07	0.02	0.13	0.07	0.02	0.12
Type 2 Diabetes	Estonia	Females	Estonian Biobank	Age and Sex	20-40%	25	0.36	0.22	0.56	0.37	0.24	0.52
Type 2 Diabetes	Estonia	Females	Estonian Biobank	Age and Sex	20-40%	30	0.86	0.62	1.16	0.89	0.67	1.11
Type 2 Diabetes	Estonia	Females	Estonian Biobank	Age and Sex	20-40%	35	1.39	1.03	1.81	1.44	1.13	1.73
Type 2 Diabetes	Estonia	Females	Estonian Biobank	Age and Sex	20-40%	40	1.94	1.5	2.44	2	1.63	2.38
Type 2 Diabetes	Estonia	Females	Estonian Biobank	Age and Sex	20-40%	45	2.63	2.14	3.26	2.72	2.31	3.18
Type 2 Diabetes	Estonia	Females	Estonian Biobank	Age and Sex	20-40%	50	3.61	3	4.35	3.73	3.21	4.24
Type 2 Diabetes	Estonia	Females	Estonian Biobank	Age and Sex	20-40%	55	4.8	4.06	5.57	4.96	4.36	5.6
Type 2 Diabetes	Estonia	Females	Estonian Biobank	Age and Sex	20-40%	60	6.11	5.29	6.99	6.29	5.59	7.01
Type 2 Diabetes	Estonia	Females	Estonian Biobank	Age and Sex	20-40%	65	7.38	6.43	8.42	7.58	6.8	8.43
Type 2 Diabetes	Estonia	Females	Estonian Biobank	Age and Sex	20-40%	70	8.47	7.49	9.66	8.67	7.83	9.61
Type 2 Diabetes	Estonia	Females	Estonian Biobank	Age and Sex	20-40%	75	9.35	8.18	10.56	9.55	8.56	10.57
Type 2 Diabetes	Estonia	Females	Estonian Biobank	Age and Sex	20-40%	80	9.98	8.74	11.2	10.19	9.2	11.19
Type 2 Diabetes	Estonia	Females	Estonian Biobank	Age and Sex	40-60%	5	0	0	0	0	0	0
Type 2 Diabetes	Estonia	Females	Estonian Biobank	Age and Sex	40-60%	10	0	0	0	0	0	0
Type 2 Diabetes	Estonia	Females	Estonian Biobank	Age and Sex	40-60%	15	0	0	0	0	0	0
Type 2 Diabetes	Estonia	Females	Estonian Biobank	Age and Sex	40-60%	20	0.1	0.03	0.17	0.1	0.03	0.17
Type 2 Diabetes	Estonia	Females	Estonian Biobank	Age and Sex	40-60%	25	0.52	0.33	0.71	0.53	0.35	0.72
Type 2 Diabetes	Estonia	Females	Estonian Biobank	Age and Sex	40-60%	30	1.23	0.93	1.5	1.26	0.97	1.55
Type 2 Diabetes	Estonia	Females	Estonian Biobank	Age and Sex	40-60%	35	1.98	1.56	2.39	2.03	1.61	2.44
Type 2 Diabetes	Estonia	Females	Estonian Biobank	Age and Sex	40-60%	40	2.76	2.25	3.23	2.84	2.32	3.34
Type 2 Diabetes	Estonia	Females	Estonian Biobank	Age and Sex	40-60%	45	3.75	3.16	4.27	3.85	3.28	4.43
Type 2 Diabetes	Estonia	Females	Estonian Biobank	Age and Sex	40-60%	50	5.11	4.43	5.79	5.26	4.57	5.92
Type 2 Diabetes	Estonia	Females	Estonian Biobank	Age and Sex	40-60%	55	6.73	5.93	7.47	6.94	6.17	7.78
Type 2 Diabetes	Estonia	Females	Estonian Biobank	Age and Sex	40-60%	60	8.46	7.48	9.34	8.74	7.82	9.69
Type 2 Diabetes	Estonia	Females	Estonian Biobank	Age and Sex	40-60%	65	10.08	9.05	11.09	10.45	9.42	11.62
Type 2 Diabetes	Estonia	Females	Estonian Biobank	Age and Sex	40-60%	70	11.43	10.33	12.46	11.87	10.74	13.1
Type 2 Diabetes	Estonia	Females	Estonian Biobank	Age and Sex	40-60%	75	12.49	11.25	13.63	13	11.76	14.3
Type 2 Diabetes	Estonia	Females	Estonian Biobank	Age and Sex	40-60%	80	13.24	11.93	14.41	13.81	12.55	15.13
Type 2 Diabetes	Estonia	Females	Estonian Biobank	Age and Sex	60-80%	5	0	0	0	0	0	0
Type 2 Diabetes	Estonia	Females	Estonian Biobank	Age and Sex	60-80%	10	0	0	0	0	0	0
Type 2 Diabetes	Estonia	Females	Estonian Biobank	Age and Sex	60-80%	15	0	0	0	0	0	0
Type 2 Diabetes	Estonia	Females	Estonian Biobank	Age and Sex	60-80%	20	0.15	0.04	0.27	0.14	0.05	0.25
Type 2 Diabetes	Estonia	Females	Estonian Biobank	Age and Sex	60-80%	25	0.79	0.48	1.15	0.78	0.51	1.06
Type 2 Diabetes	Estonia	Females	Estonian Biobank	Age and Sex	60-80%	30	1.88	1.36	2.41	1.84	1.4	2.23
Type 2 Diabetes	Estonia	Females	Estonian Biobank	Age and Sex	60-80%	35	3.02	2.31	3.76	2.96	2.33	3.57
Type 2 Diabetes	Estonia	Females	Estonian Biobank	Age and Sex	60-80%	40	4.21	3.3	5.05	4.12	3.41	4.85
Type 2 Diabetes	Estonia	Females	Estonian Biobank	Age and Sex	60-80%	45	5.69	4.71	6.67	5.58	4.76	6.41
Type 2 Diabetes	Estonia	Females	Estonian Biobank	Age and Sex	60-80%	50	7.73	6.5	8.9	7.58	6.6	8.58
Type 2 Diabetes	Estonia	Females	Estonian Biobank	Age and Sex	60-80%	55	10.07	8.68	11.42	9.92	8.87	11.06
Type 2 Diabetes	Estonia	Females	Estonian Biobank	Age and Sex	60-80%	60	12.48	10.89	14.06	12.36	11.07	13.78
Type 2 Diabetes	Estonia	Females	Estonian Biobank	Age and Sex	60-80%	65	14.68	12.94	16.41	14.63	13.19	16.2
Type 2 Diabetes	Estonia	Females	Estonian Biobank	Age and Sex	60-80%	70	16.45	14.53	18.26	16.49	14.91	18.15
Type 2 Diabetes	Estonia	Females	Estonian Biobank	Age and Sex	60-80%	75	17.79	15.79	19.6	17.92	16.21	19.65
Type 2 Diabetes	Estonia	Females	Estonian Biobank	Age and Sex	60-80%	80	18.74	16.7	20.61	18.93	17.23	20.64
Type 2 Diabetes	Estonia	Females	Estonian Biobank	Age and Sex	80-90%	5	0	0	0	0	0	0
Type 2 Diabetes	Estonia	Females	Estonian Biobank	Age and Sex	80-90%	10	0	0	0	0	0	0
Type 2 Diabetes	Estonia	Females	Estonian Biobank	Age and Sex	80-90%	15	0	0	0	0	0	0
Type 2 Diabetes	Estonia	Females	Estonian Biobank	Age and Sex	80-90%	20	0.18	0.05	0.35	0.2	0.06	0.34
Type 2 Diabetes	Estonia	Females	Estonian Biobank	Age and Sex	80-90%	25	0.98	0.6	1.45	1.08	0.71	1.47
Type 2 Diabetes	Estonia	Females	Estonian Biobank	Age and Sex	80-90%	30	2.32	1.68	3.08	2.54	1.95	3.14
Type 2 Diabetes	Estonia	Females	Estonian Biobank	Age and Sex	80-90%	35	3.73	2.88	4.8	4.08	3.24	4.88
Type 2 Diabetes	Estonia	Females	Estonian Biobank	Age and Sex	80-90%	40	5.19	4.05	6.44	5.67	4.63	6.62
Type 2 Diabetes	Estonia	Females	Estonian Biobank	Age and Sex	80-90%	45	7.01	5.73	8.48	7.66	6.56	8.78
Type 2 Diabetes	Estonia	Females	Estonian Biobank	Age and Sex	80-90%	50	9.5	7.94	11.36	10.35	8.96	11.71
Type 2 Diabetes	Estonia	Females	Estonian Biobank	Age and Sex	80-90%	55	12.39	10.62	14.3	13.38	11.88	15
Type 2 Diabetes	Estonia	Females	Estonian Biobank	Age and Sex	80-90%	60	15.39	13.38	17.56	16.44	14.68	18.3
Type 2 Diabetes	Estonia	Females	Estonian Biobank	Age and Sex	80-90%	65	18.15	16	20.57	19.19	17.33	21.23
Type 2 Diabetes	Estonia	Females	Estonian Biobank	Age and Sex	80-90%	70	20.38	18.11	22.96	21.35	19.36	23.44
Type 2 Diabetes	Estonia	Females	Estonian Biobank	Age and Sex	80-90%	75	22.1	19.68	24.82	22.97	20.88	25.06
Type 2 Diabetes	Estonia	Females	Estonian Biobank	Age and Sex	80-90%	80	23.31	20.7	26.09	24.11	22.03	26.21
Type 2 Diabetes	Estonia	Females	Estonian Biobank	Age and Sex	90-95%	5	0	0	0	0	0	0
Type 2 Diabetes	Estonia	Females	Estonian Biobank	Age and Sex	90-95%	10	0	0	0	0	0	0
Type 2 Diabetes	Estonia	Females	Estonian Biobank	Age and Sex	90-95%	15	0	0	0	0	0	0
Type 2 Diabetes	Estonia	Females	Estonian Biobank	Age and Sex	90-95%	20	0.24	0.07	0.45	0.26	0.08	0.46
Type 2 Diabetes	Estonia	Females	Estonian Biobank	Age and Sex	90-95%	25	1.31	0.79	2.03	1.43	0.92	1.99
Type 2 Diabetes	Estonia	Females	Estonian Biobank	Age and Sex	90-95%	30	3.09	2.15	4.25	3.36	2.54	4.18
Type 2 Diabetes	Estonia	Females	Estonian Biobank	Age and Sex	90-95%	35	4.96	3.66	6.47	5.39	4.26	6.54
Type 2 Diabetes	Estonia	Females	Estonian Biobank	Age and Sex	90-95%	40	6.87	5.39	8.61	7.46	6.06	8.82
Type 2 Diabetes	Estonia	Females	Estonian Biobank	Age and Sex	90-95%	45	9.26	7.47	11.25	10.04	8.52	11.67
Type 2 Diabetes	Estonia	Females	Estonian Biobank	Age and Sex	90-95%	50	12.5	10.41	14.9	13.5	11.71	15.41
Type 2 Diabetes	Estonia	Females	Estonian Biobank	Age and Sex	90-95%	55	16.23	13.92	18.83	17.3	15.34	19.41
Type 2 Diabetes	Estonia	Females	Estonian Biobank	Age and Sex	90-95%	60	20.09	17.56	22.88	21.04	18.9	23.27
Type 2 Diabetes	Estonia	Females	Estonian Biobank	Age and Sex	90-95%	65	23.62	20.89	26.72	24.32	22.01	26.91
Type 2 Diabetes	Estonia	Females	Estonian Biobank	Age and Sex	90-95%	70	26.46	23.57	29.64	26.85	24.4	29.47
Type 2 Diabetes	Estonia	Females	Estonian Biobank	Age and Sex	90-95%	75	28.63	25.45	31.83	28.71	26.37	31.42
Type 2 Diabetes	Estonia	Females	Estonian Biobank	Age and Sex	90-95%	80	30.15	26.93	33.54	29.99	27.56	32.62
Type 2 Diabetes	Estonia	Females	Estonian Biobank	Age and Sex	> 95%	5	0	0	0	0	0	0
Type 2 Diabetes	Estonia	Females	Estonian Biobank	Age and Sex	> 95%	10	0	0	0	0	0	0
Type 2 Diabetes	Estonia	Females	Estonian Biobank	Age and Sex	> 95%	15	0	0	0	0	0	0
Type 2 Diabetes	Estonia	Females	Estonian Biobank	Age and Sex	> 95%	20	0.42	0.12	0.79	0.39	0.12	0.68
Type 2 Diabetes	Estonia	Females	Estonian Biobank	Age and Sex	> 95%	25	2.24	1.38	3.28	2.08	1.35	2.86
Type 2 Diabetes	Estonia	Females	Estonian Biobank	Age and Sex	> 95%	30	5.24	3.86	6.77	4.87	3.7	6.01
Type 2 Diabetes	Estonia	Females	Estonian Biobank	Age and Sex	> 95%	35	8.35	6.46	10.52	7.77	6.12	9.36
Type 2 Diabetes	Estonia	Females	Estonian Biobank	Age and Sex	> 95%	40	11.49	9.21	13.97	10.71	8.78	12.59
Type 2 Diabetes	Estonia	Females	Estonian Biobank	Age and Sex	> 95%	45	15.34	12.62	17.93	14.33	12.18	16.46
Type 2 Diabetes	Estonia	Females	Estonian Biobank	Age and Sex	> 95%	50	20.36	17.27	23.37	19.05	16.62	21.53
Type 2 Diabetes	Estonia	Females	Estonian Biobank	Age and Sex	> 95%	55	25.47	22.38	28.65	23.94	21.34	26.54
Type 2 Diabetes	Estonia	Females	Estonian Biobank	Age and Sex	> 95%	60	30.14	26.86	33.37	28.49	25.59	31.41
Type 2 Diabetes	Estonia	Females	Estonian Biobank	Age and Sex	> 95%	65	33.95	30.38	37.27	32.27	29.31	35.36
Type 2 Diabetes	Estonia	Females	Estonian Biobank	Age and Sex	> 95%	70	36.7	32.82	40.26	35.03	32.16	38.09
Type 2 Diabetes	Estonia	Females	Estonian Biobank	Age and Sex	> 95%	75	38.6	34.74	42.21	36.97	34.04	40.12
Type 2 Diabetes	Estonia	Females	Estonian Biobank	Age and Sex	> 95%	80	39.89	36	43.56	38.28	35.25	41.38
Coronary Heart Disease	Massachusetts (USA)	Males	Mass General Brigham	Age and Sex	< 20%	5	0	0	0	0	0	0
Coronary Heart Disease	Massachusetts (USA)	Males	Mass General Brigham	Age and Sex	< 20%	10	0	0	0	0	0	0
Coronary Heart Disease	Massachusetts (USA)	Males	Mass General Brigham	Age and Sex	< 20%	15	0	0	0	0	0	0
Coronary Heart Disease	Massachusetts (USA)	Males	Mass General Brigham	Age and Sex	< 20%	20	0.02	0	0.04	0.02	0	0.03
Coronary Heart Disease	Massachusetts (USA)	Males	Mass General Brigham	Age and Sex	< 20%	25	0.1	0.06	0.15	0.07	0.05	0.1
Coronary Heart Disease	Massachusetts (USA)	Males	Mass General Brigham	Age and Sex	< 20%	30	0.26	0.17	0.34	0.18	0.12	0.24
Coronary Heart Disease	Massachusetts (USA)	Males	Mass General Brigham	Age and Sex	< 20%	35	0.47	0.36	0.59	0.33	0.26	0.4
Coronary Heart Disease	Massachusetts (USA)	Males	Mass General Brigham	Age and Sex	< 20%	40	0.72	0.57	0.88	0.51	0.41	0.6
Coronary Heart Disease	Massachusetts (USA)	Males	Mass General Brigham	Age and Sex	< 20%	45	1.1	0.91	1.29	0.78	0.66	0.89
Coronary Heart Disease	Massachusetts (USA)	Males	Mass General Brigham	Age and Sex	< 20%	50	1.7	1.4	1.99	1.2	1.04	1.36
Coronary Heart Disease	Massachusetts (USA)	Males	Mass General Brigham	Age and Sex	< 20%	55	2.67	2.3	3.07	1.9	1.69	2.11
Coronary Heart Disease	Massachusetts (USA)	Males	Mass General Brigham	Age and Sex	< 20%	60	4.16	3.55	4.77	3	2.62	3.4
Coronary Heart Disease	Massachusetts (USA)	Males	Mass General Brigham	Age and Sex	< 20%	65	6.45	5.67	7.3	4.76	4.23	5.28
Coronary Heart Disease	Massachusetts (USA)	Males	Mass General Brigham	Age and Sex	< 20%	70	9.81	8.61	11.11	7.43	6.63	8.21
Coronary Heart Disease	Massachusetts (USA)	Males	Mass General Brigham	Age and Sex	< 20%	75	14.08	12.43	15.86	10.98	9.99	12.1
Coronary Heart Disease	Massachusetts (USA)	Males	Mass General Brigham	Age and Sex	< 20%	80	18.89	16.69	21.24	15.1	13.61	16.49
Coronary Heart Disease	Massachusetts (USA)	Males	Mass General Brigham	Age and Sex	20-40%	5	0	0	0	0	0	0
Coronary Heart Disease	Massachusetts (USA)	Males	Mass General Brigham	Age and Sex	20-40%	10	0	0	0	0	0	0
Coronary Heart Disease	Massachusetts (USA)	Males	Mass General Brigham	Age and Sex	20-40%	15	0	0	0	0	0	0
Coronary Heart Disease	Massachusetts (USA)	Males	Mass General Brigham	Age and Sex	20-40%	20	0.03	0	0.05	0.02	0	0.04
Coronary Heart Disease	Massachusetts (USA)	Males	Mass General Brigham	Age and Sex	20-40%	25	0.12	0.07	0.17	0.11	0.07	0.15
Coronary Heart Disease	Massachusetts (USA)	Males	Mass General Brigham	Age and Sex	20-40%	30	0.3	0.2	0.39	0.26	0.19	0.34
Coronary Heart Disease	Massachusetts (USA)	Males	Mass General Brigham	Age and Sex	20-40%	35	0.55	0.41	0.68	0.47	0.37	0.57
Coronary Heart Disease	Massachusetts (USA)	Males	Mass General Brigham	Age and Sex	20-40%	40	0.84	0.67	1.03	0.72	0.6	0.86
Coronary Heart Disease	Massachusetts (USA)	Males	Mass General Brigham	Age and Sex	20-40%	45	1.28	1.07	1.52	1.11	0.95	1.27
Coronary Heart Disease	Massachusetts (USA)	Males	Mass General Brigham	Age and Sex	20-40%	50	1.98	1.66	2.32	1.71	1.47	1.95
Coronary Heart Disease	Massachusetts (USA)	Males	Mass General Brigham	Age and Sex	20-40%	55	3.09	2.65	3.53	2.68	2.37	3
Coronary Heart Disease	Massachusetts (USA)	Males	Mass General Brigham	Age and Sex	20-40%	60	4.78	4.09	5.48	4.18	3.67	4.72
Coronary Heart Disease	Massachusetts (USA)	Males	Mass General Brigham	Age and Sex	20-40%	65	7.34	6.43	8.23	6.5	5.8	7.2
Coronary Heart Disease	Massachusetts (USA)	Males	Mass General Brigham	Age and Sex	20-40%	70	11.02	9.6	12.27	9.91	8.86	10.91
Coronary Heart Disease	Massachusetts (USA)	Males	Mass General Brigham	Age and Sex	20-40%	75	15.64	13.88	17.39	14.25	12.97	15.48
Coronary Heart Disease	Massachusetts (USA)	Males	Mass General Brigham	Age and Sex	20-40%	80	20.76	18.5	23.09	19.16	17.33	20.81
Coronary Heart Disease	Massachusetts (USA)	Males	Mass General Brigham	Age and Sex	40-60%	5	0	0	0	0	0	0
Coronary Heart Disease	Massachusetts (USA)	Males	Mass General Brigham	Age and Sex	40-60%	10	0	0	0	0	0	0
Coronary Heart Disease	Massachusetts (USA)	Males	Mass General Brigham	Age and Sex	40-60%	15	0	0	0	0	0	0
Coronary Heart Disease	Massachusetts (USA)	Males	Mass General Brigham	Age and Sex	40-60%	20	0.03	0	0.05	0.03	0	0.05
Coronary Heart Disease	Massachusetts (USA)	Males	Mass General Brigham	Age and Sex	40-60%	25	0.13	0.08	0.17	0.13	0.08	0.18
Coronary Heart Disease	Massachusetts (USA)	Males	Mass General Brigham	Age and Sex	40-60%	30	0.31	0.22	0.4	0.32	0.22	0.4
Coronary Heart Disease	Massachusetts (USA)	Males	Mass General Brigham	Age and Sex	40-60%	35	0.57	0.44	0.69	0.58	0.46	0.68
Coronary Heart Disease	Massachusetts (USA)	Males	Mass General Brigham	Age and Sex	40-60%	40	0.87	0.7	1.02	0.88	0.72	1.04
Coronary Heart Disease	Massachusetts (USA)	Males	Mass General Brigham	Age and Sex	40-60%	45	1.33	1.14	1.52	1.35	1.17	1.53
Coronary Heart Disease	Massachusetts (USA)	Males	Mass General Brigham	Age and Sex	40-60%	50	2.06	1.78	2.32	2.08	1.82	2.35
Coronary Heart Disease	Massachusetts (USA)	Males	Mass General Brigham	Age and Sex	40-60%	55	3.23	2.85	3.55	3.26	2.92	3.59
Coronary Heart Disease	Massachusetts (USA)	Males	Mass General Brigham	Age and Sex	40-60%	60	4.99	4.32	5.59	5.05	4.44	5.66
Coronary Heart Disease	Massachusetts (USA)	Males	Mass General Brigham	Age and Sex	40-60%	65	7.68	6.72	8.48	7.78	6.98	8.58
Coronary Heart Disease	Massachusetts (USA)	Males	Mass General Brigham	Age and Sex	40-60%	70	11.55	10.23	12.63	11.73	10.49	12.88
Coronary Heart Disease	Massachusetts (USA)	Males	Mass General Brigham	Age and Sex	40-60%	75	16.38	14.82	17.77	16.68	15.26	18.05
Coronary Heart Disease	Massachusetts (USA)	Males	Mass General Brigham	Age and Sex	40-60%	80	21.74	19.78	23.6	22.16	20.22	23.91
Coronary Heart Disease	Massachusetts (USA)	Males	Mass General Brigham	Age and Sex	60-80%	5	0	0	0	0	0	0
Coronary Heart Disease	Massachusetts (USA)	Males	Mass General Brigham	Age and Sex	60-80%	10	0	0	0	0	0	0
Coronary Heart Disease	Massachusetts (USA)	Males	Mass General Brigham	Age and Sex	60-80%	15	0	0	0	0	0	0
Coronary Heart Disease	Massachusetts (USA)	Males	Mass General Brigham	Age and Sex	60-80%	20	0.04	0.01	0.07	0.04	0.01	0.06
Coronary Heart Disease	Massachusetts (USA)	Males	Mass General Brigham	Age and Sex	60-80%	25	0.17	0.1	0.23	0.17	0.11	0.23
Coronary Heart Disease	Massachusetts (USA)	Males	Mass General Brigham	Age and Sex	60-80%	30	0.41	0.28	0.54	0.42	0.29	0.54
Coronary Heart Disease	Massachusetts (USA)	Males	Mass General Brigham	Age and Sex	60-80%	35	0.74	0.57	0.93	0.76	0.59	0.91
Coronary Heart Disease	Massachusetts (USA)	Males	Mass General Brigham	Age and Sex	60-80%	40	1.14	0.92	1.36	1.16	0.95	1.38
Coronary Heart Disease	Massachusetts (USA)	Males	Mass General Brigham	Age and Sex	60-80%	45	1.74	1.44	2.03	1.77	1.52	2.02
Coronary Heart Disease	Massachusetts (USA)	Males	Mass General Brigham	Age and Sex	60-80%	50	2.69	2.28	3.16	2.73	2.37	3.09
Coronary Heart Disease	Massachusetts (USA)	Males	Mass General Brigham	Age and Sex	60-80%	55	4.18	3.65	4.77	4.24	3.77	4.7
Coronary Heart Disease	Massachusetts (USA)	Males	Mass General Brigham	Age and Sex	60-80%	60	6.35	5.44	7.16	6.45	5.67	7.25
Coronary Heart Disease	Massachusetts (USA)	Males	Mass General Brigham	Age and Sex	60-80%	65	9.53	8.39	10.61	9.72	8.76	10.75
Coronary Heart Disease	Massachusetts (USA)	Males	Mass General Brigham	Age and Sex	60-80%	70	13.96	12.41	15.49	14.26	12.77	15.68
Coronary Heart Disease	Massachusetts (USA)	Males	Mass General Brigham	Age and Sex	60-80%	75	19.28	17.3	21.3	19.73	17.98	21.45
Coronary Heart Disease	Massachusetts (USA)	Males	Mass General Brigham	Age and Sex	60-80%	80	25.02	22.38	27.54	25.6	23.46	27.68
Coronary Heart Disease	Massachusetts (USA)	Males	Mass General Brigham	Age and Sex	80-90%	5	0	0	0	0	0	0
Coronary Heart Disease	Massachusetts (USA)	Males	Mass General Brigham	Age and Sex	80-90%	10	0	0	0	0	0	0
Coronary Heart Disease	Massachusetts (USA)	Males	Mass General Brigham	Age and Sex	80-90%	15	0	0	0	0	0	0
Coronary Heart Disease	Massachusetts (USA)	Males	Mass General Brigham	Age and Sex	80-90%	20	0.04	0.01	0.08	0.05	0.01	0.08
Coronary Heart Disease	Massachusetts (USA)	Males	Mass General Brigham	Age and Sex	80-90%	25	0.18	0.11	0.26	0.21	0.13	0.29
Coronary Heart Disease	Massachusetts (USA)	Males	Mass General Brigham	Age and Sex	80-90%	30	0.44	0.29	0.59	0.52	0.37	0.66
Coronary Heart Disease	Massachusetts (USA)	Males	Mass General Brigham	Age and Sex	80-90%	35	0.8	0.61	1.01	0.94	0.74	1.12
Coronary Heart Disease	Massachusetts (USA)	Males	Mass General Brigham	Age and Sex	80-90%	40	1.22	0.95	1.5	1.44	1.18	1.71
Coronary Heart Disease	Massachusetts (USA)	Males	Mass General Brigham	Age and Sex	80-90%	45	1.87	1.51	2.22	2.2	1.9	2.53
Coronary Heart Disease	Massachusetts (USA)	Males	Mass General Brigham	Age and Sex	80-90%	50	2.88	2.39	3.42	3.39	2.93	3.85
Coronary Heart Disease	Massachusetts (USA)	Males	Mass General Brigham	Age and Sex	80-90%	55	4.48	3.87	5.19	5.23	4.61	5.81
Coronary Heart Disease	Massachusetts (USA)	Males	Mass General Brigham	Age and Sex	80-90%	60	6.87	5.9	7.92	7.87	6.93	8.83
Coronary Heart Disease	Massachusetts (USA)	Males	Mass General Brigham	Age and Sex	80-90%	65	10.43	9.03	11.77	11.67	10.5	12.94
Coronary Heart Disease	Massachusetts (USA)	Males	Mass General Brigham	Age and Sex	80-90%	70	15.43	13.48	17.34	16.79	15.09	18.49
Coronary Heart Disease	Massachusetts (USA)	Males	Mass General Brigham	Age and Sex	80-90%	75	21.48	18.93	24.52	22.77	20.91	24.65
Coronary Heart Disease	Massachusetts (USA)	Males	Mass General Brigham	Age and Sex	80-90%	80	27.97	24.8	31.52	29.05	26.71	31.29
Coronary Heart Disease	Massachusetts (USA)	Males	Mass General Brigham	Age and Sex	90-95%	5	0	0	0	0	0	0
Coronary Heart Disease	Massachusetts (USA)	Males	Mass General Brigham	Age and Sex	90-95%	10	0	0	0	0	0	0
Coronary Heart Disease	Massachusetts (USA)	Males	Mass General Brigham	Age and Sex	90-95%	15	0	0	0	0	0	0
Coronary Heart Disease	Massachusetts (USA)	Males	Mass General Brigham	Age and Sex	90-95%	20	0.05	0.01	0.09	0.05	0.01	0.09
Coronary Heart Disease	Massachusetts (USA)	Males	Mass General Brigham	Age and Sex	90-95%	25	0.21	0.12	0.32	0.25	0.16	0.34
Coronary Heart Disease	Massachusetts (USA)	Males	Mass General Brigham	Age and Sex	90-95%	30	0.52	0.34	0.72	0.61	0.43	0.78
Coronary Heart Disease	Massachusetts (USA)	Males	Mass General Brigham	Age and Sex	90-95%	35	0.94	0.69	1.22	1.1	0.86	1.34
Coronary Heart Disease	Massachusetts (USA)	Males	Mass General Brigham	Age and Sex	90-95%	40	1.44	1.11	1.79	1.68	1.37	2.02
Coronary Heart Disease	Massachusetts (USA)	Males	Mass General Brigham	Age and Sex	90-95%	45	2.19	1.78	2.66	2.57	2.21	2.94
Coronary Heart Disease	Massachusetts (USA)	Males	Mass General Brigham	Age and Sex	90-95%	50	3.38	2.77	4.08	3.96	3.41	4.5
Coronary Heart Disease	Massachusetts (USA)	Males	Mass General Brigham	Age and Sex	90-95%	55	5.19	4.42	6.08	6.08	5.37	6.74
Coronary Heart Disease	Massachusetts (USA)	Males	Mass General Brigham	Age and Sex	90-95%	60	7.72	6.58	9.02	9.04	7.93	10.1
Coronary Heart Disease	Massachusetts (USA)	Males	Mass General Brigham	Age and Sex	90-95%	65	11.27	9.77	12.84	13.19	11.89	14.53
Coronary Heart Disease	Massachusetts (USA)	Males	Mass General Brigham	Age and Sex	90-95%	70	15.99	13.97	18.34	18.64	16.74	20.41
Coronary Heart Disease	Massachusetts (USA)	Males	Mass General Brigham	Age and Sex	90-95%	75	21.43	18.75	24.51	24.83	22.72	26.92
Coronary Heart Disease	Massachusetts (USA)	Males	Mass General Brigham	Age and Sex	90-95%	80	27.14	24.05	31.28	31.2	28.76	33.68
Coronary Heart Disease	Massachusetts (USA)	Males	Mass General Brigham	Age and Sex	> 95%	5	0	0	0	0	0	0
Coronary Heart Disease	Massachusetts (USA)	Males	Mass General Brigham	Age and Sex	> 95%	10	0	0	0	0	0	0
Coronary Heart Disease	Massachusetts (USA)	Males	Mass General Brigham	Age and Sex	> 95%	15	0	0	0	0	0	0
Coronary Heart Disease	Massachusetts (USA)	Males	Mass General Brigham	Age and Sex	> 95%	20	0.05	0.01	0.1	0.07	0.01	0.13
Coronary Heart Disease	Massachusetts (USA)	Males	Mass General Brigham	Age and Sex	> 95%	25	0.25	0.15	0.37	0.33	0.2	0.45
Coronary Heart Disease	Massachusetts (USA)	Males	Mass General Brigham	Age and Sex	> 95%	30	0.62	0.41	0.85	0.8	0.56	1.02
Coronary Heart Disease	Massachusetts (USA)	Males	Mass General Brigham	Age and Sex	> 95%	35	1.12	0.84	1.45	1.45	1.15	1.76
Coronary Heart Disease	Massachusetts (USA)	Males	Mass General Brigham	Age and Sex	> 95%	40	1.71	1.32	2.14	2.22	1.81	2.64
Coronary Heart Disease	Massachusetts (USA)	Males	Mass General Brigham	Age and Sex	> 95%	45	2.61	2.11	3.14	3.38	2.9	3.91
Coronary Heart Disease	Massachusetts (USA)	Males	Mass General Brigham	Age and Sex	> 95%	50	4.02	3.33	4.82	5.19	4.5	5.9
Coronary Heart Disease	Massachusetts (USA)	Males	Mass General Brigham	Age and Sex	> 95%	55	6.06	5.14	7.07	7.89	7.04	8.77
Coronary Heart Disease	Massachusetts (USA)	Males	Mass General Brigham	Age and Sex	> 95%	60	8.79	7.42	10.15	11.49	10.12	12.88
Coronary Heart Disease	Massachusetts (USA)	Males	Mass General Brigham	Age and Sex	> 95%	65	12.41	10.78	14.16	16.29	14.75	17.97
Coronary Heart Disease	Massachusetts (USA)	Males	Mass General Brigham	Age and Sex	> 95%	70	16.98	14.72	19.38	22.29	20.17	24.35
Coronary Heart Disease	Massachusetts (USA)	Males	Mass General Brigham	Age and Sex	> 95%	75	22	19.24	25.2	28.77	26.45	31.06
Coronary Heart Disease	Massachusetts (USA)	Males	Mass General Brigham	Age and Sex	> 95%	80	27.16	23.84	31.18	35.21	32.26	37.71
Coronary Heart Disease	United Kingdom	Males	UK Meta Analysis	Age and Sex	< 20%	5	0	0	0	0	0	0
Coronary Heart Disease	United Kingdom	Males	UK Meta Analysis	Age and Sex	< 20%	10	0	0	0	0	0	0
Coronary Heart Disease	United Kingdom	Males	UK Meta Analysis	Age and Sex	< 20%	15	0	0	0	0	0	0
Coronary Heart Disease	United Kingdom	Males	UK Meta Analysis	Age and Sex	< 20%	20	0.01	0	0.03	0.01	0	0.02
Coronary Heart Disease	United Kingdom	Males	UK Meta Analysis	Age and Sex	< 20%	25	0.06	0.03	0.1	0.05	0.03	0.07
Coronary Heart Disease	United Kingdom	Males	UK Meta Analysis	Age and Sex	< 20%	30	0.15	0.09	0.22	0.12	0.08	0.15
Coronary Heart Disease	United Kingdom	Males	UK Meta Analysis	Age and Sex	< 20%	35	0.28	0.2	0.39	0.22	0.17	0.26
Coronary Heart Disease	United Kingdom	Males	UK Meta Analysis	Age and Sex	< 20%	40	0.46	0.33	0.61	0.36	0.28	0.43
Coronary Heart Disease	United Kingdom	Males	UK Meta Analysis	Age and Sex	< 20%	45	0.86	0.64	1.15	0.67	0.56	0.79
Coronary Heart Disease	United Kingdom	Males	UK Meta Analysis	Age and Sex	< 20%	50	1.67	1.26	2.29	1.3	1.1	1.54
Coronary Heart Disease	United Kingdom	Males	UK Meta Analysis	Age and Sex	< 20%	55	3.05	2.37	3.95	2.38	2.08	2.7
Coronary Heart Disease	United Kingdom	Males	UK Meta Analysis	Age and Sex	< 20%	60	5.25	4.16	6.55	4.11	3.52	4.76
Coronary Heart Disease	United Kingdom	Males	UK Meta Analysis	Age and Sex	< 20%	65	8.21	6.75	9.86	6.46	5.67	7.28
Coronary Heart Disease	United Kingdom	Males	UK Meta Analysis	Age and Sex	< 20%	70	11.84	10.03	13.94	9.37	8.35	10.56
Coronary Heart Disease	United Kingdom	Males	UK Meta Analysis	Age and Sex	< 20%	75	16.3	13.97	19.08	13.03	11.73	14.48
Coronary Heart Disease	United Kingdom	Males	UK Meta Analysis	Age and Sex	< 20%	80	21.44	18.09	24.8	17.33	15.74	19.22
Coronary Heart Disease	United Kingdom	Males	UK Meta Analysis	Age and Sex	20-40%	5	0	0	0	0	0	0
Coronary Heart Disease	United Kingdom	Males	UK Meta Analysis	Age and Sex	20-40%	10	0	0	0	0	0	0
Coronary Heart Disease	United Kingdom	Males	UK Meta Analysis	Age and Sex	20-40%	15	0	0	0	0	0	0
Coronary Heart Disease	United Kingdom	Males	UK Meta Analysis	Age and Sex	20-40%	20	0.02	0	0.03	0.02	0	0.03
Coronary Heart Disease	United Kingdom	Males	UK Meta Analysis	Age and Sex	20-40%	25	0.07	0.04	0.12	0.07	0.05	0.11
Coronary Heart Disease	United Kingdom	Males	UK Meta Analysis	Age and Sex	20-40%	30	0.17	0.11	0.26	0.18	0.12	0.23
Coronary Heart Disease	United Kingdom	Males	UK Meta Analysis	Age and Sex	20-40%	35	0.32	0.23	0.45	0.33	0.26	0.41
Coronary Heart Disease	United Kingdom	Males	UK Meta Analysis	Age and Sex	20-40%	40	0.53	0.38	0.72	0.55	0.43	0.66
Coronary Heart Disease	United Kingdom	Males	UK Meta Analysis	Age and Sex	20-40%	45	1.01	0.75	1.35	1.04	0.87	1.21
Coronary Heart Disease	United Kingdom	Males	UK Meta Analysis	Age and Sex	20-40%	50	1.95	1.42	2.58	2	1.69	2.35
Coronary Heart Disease	United Kingdom	Males	UK Meta Analysis	Age and Sex	20-40%	55	3.53	2.76	4.47	3.62	3.15	4.08
Coronary Heart Disease	United Kingdom	Males	UK Meta Analysis	Age and Sex	20-40%	60	5.98	4.78	7.4	6.09	5.22	7.03
Coronary Heart Disease	United Kingdom	Males	UK Meta Analysis	Age and Sex	20-40%	65	9.18	7.68	10.96	9.3	8.17	10.49
Coronary Heart Disease	United Kingdom	Males	UK Meta Analysis	Age and Sex	20-40%	70	12.98	11.03	15.05	13.09	11.73	14.55
Coronary Heart Disease	United Kingdom	Males	UK Meta Analysis	Age and Sex	20-40%	75	17.51	14.82	20.23	17.6	15.88	19.39
Coronary Heart Disease	United Kingdom	Males	UK Meta Analysis	Age and Sex	20-40%	80	22.65	19.42	26.43	22.71	20.59	24.94
Coronary Heart Disease	United Kingdom	Males	UK Meta Analysis	Age and Sex	40-60%	5	0	0	0	0	0	0
Coronary Heart Disease	United Kingdom	Males	UK Meta Analysis	Age and Sex	40-60%	10	0	0	0	0	0	0
Coronary Heart Disease	United Kingdom	Males	UK Meta Analysis	Age and Sex	40-60%	15	0	0	0	0	0	0
Coronary Heart Disease	United Kingdom	Males	UK Meta Analysis	Age and Sex	40-60%	20	0.03	0	0.05	0.02	0	0.04
Coronary Heart Disease	United Kingdom	Males	UK Meta Analysis	Age and Sex	40-60%	25	0.11	0.07	0.16	0.09	0.06	0.13
Coronary Heart Disease	United Kingdom	Males	UK Meta Analysis	Age and Sex	40-60%	30	0.27	0.18	0.35	0.22	0.16	0.29
Coronary Heart Disease	United Kingdom	Males	UK Meta Analysis	Age and Sex	40-60%	35	0.5	0.39	0.61	0.42	0.32	0.51
Coronary Heart Disease	United Kingdom	Males	UK Meta Analysis	Age and Sex	40-60%	40	0.82	0.64	0.98	0.69	0.55	0.83
Coronary Heart Disease	United Kingdom	Males	UK Meta Analysis	Age and Sex	40-60%	45	1.55	1.28	1.78	1.31	1.1	1.51
Coronary Heart Disease	United Kingdom	Males	UK Meta Analysis	Age and Sex	40-60%	50	2.99	2.47	3.43	2.52	2.15	2.91
Coronary Heart Disease	United Kingdom	Males	UK Meta Analysis	Age and Sex	40-60%	55	5.35	4.57	6.02	4.53	4	5.07
Coronary Heart Disease	United Kingdom	Males	UK Meta Analysis	Age and Sex	40-60%	60	8.85	7.42	10.04	7.55	6.53	8.59
Coronary Heart Disease	United Kingdom	Males	UK Meta Analysis	Age and Sex	40-60%	65	13.2	11.37	14.71	11.39	10.06	12.71
Coronary Heart Disease	United Kingdom	Males	UK Meta Analysis	Age and Sex	40-60%	70	18.11	15.94	19.93	15.83	14.24	17.55
Coronary Heart Disease	United Kingdom	Males	UK Meta Analysis	Age and Sex	40-60%	75	23.67	21.11	25.94	20.99	19.02	22.95
Coronary Heart Disease	United Kingdom	Males	UK Meta Analysis	Age and Sex	40-60%	80	29.71	26.52	32.33	26.69	24.52	29.2
Coronary Heart Disease	United Kingdom	Males	UK Meta Analysis	Age and Sex	60-80%	5	0	0	0	0	0	0
Coronary Heart Disease	United Kingdom	Males	UK Meta Analysis	Age and Sex	60-80%	10	0	0	0	0	0	0
Coronary Heart Disease	United Kingdom	Males	UK Meta Analysis	Age and Sex	60-80%	15	0	0	0	0	0	0
Coronary Heart Disease	United Kingdom	Males	UK Meta Analysis	Age and Sex	60-80%	20	0.02	0	0.05	0.03	0	0.05
Coronary Heart Disease	United Kingdom	Males	UK Meta Analysis	Age and Sex	60-80%	25	0.11	0.06	0.16	0.13	0.08	0.17
Coronary Heart Disease	United Kingdom	Males	UK Meta Analysis	Age and Sex	60-80%	30	0.25	0.16	0.36	0.3	0.21	0.38
Coronary Heart Disease	United Kingdom	Males	UK Meta Analysis	Age and Sex	60-80%	35	0.47	0.34	0.63	0.56	0.43	0.67
Coronary Heart Disease	United Kingdom	Males	UK Meta Analysis	Age and Sex	60-80%	40	0.78	0.58	1.01	0.91	0.72	1.1
Coronary Heart Disease	United Kingdom	Males	UK Meta Analysis	Age and Sex	60-80%	45	1.47	1.13	1.88	1.72	1.45	1.99
Coronary Heart Disease	United Kingdom	Males	UK Meta Analysis	Age and Sex	60-80%	50	2.83	2.2	3.52	3.32	2.81	3.84
Coronary Heart Disease	United Kingdom	Males	UK Meta Analysis	Age and Sex	60-80%	55	5.09	4.07	6.25	5.91	5.18	6.66
Coronary Heart Disease	United Kingdom	Males	UK Meta Analysis	Age and Sex	60-80%	60	8.49	6.89	10.4	9.65	8.39	11
Coronary Heart Disease	United Kingdom	Males	UK Meta Analysis	Age and Sex	60-80%	65	12.8	10.8	14.85	14.23	12.5	15.83
Coronary Heart Disease	United Kingdom	Males	UK Meta Analysis	Age and Sex	60-80%	70	17.74	15.08	20.29	19.29	17.39	21.31
Coronary Heart Disease	United Kingdom	Males	UK Meta Analysis	Age and Sex	60-80%	75	23.43	20.18	26.45	24.94	22.76	27.26
Coronary Heart Disease	United Kingdom	Males	UK Meta Analysis	Age and Sex	60-80%	80	29.63	25.51	33.4	30.99	28.56	33.65
Coronary Heart Disease	United Kingdom	Males	UK Meta Analysis	Age and Sex	80-90%	5	0	0	0	0	0	0
Coronary Heart Disease	United Kingdom	Males	UK Meta Analysis	Age and Sex	80-90%	10	0	0	0	0	0	0
Coronary Heart Disease	United Kingdom	Males	UK Meta Analysis	Age and Sex	80-90%	15	0	0	0	0	0	0
Coronary Heart Disease	United Kingdom	Males	UK Meta Analysis	Age and Sex	80-90%	20	0.04	0	0.09	0.04	0	0.07
Coronary Heart Disease	United Kingdom	Males	UK Meta Analysis	Age and Sex	80-90%	25	0.18	0.09	0.27	0.16	0.1	0.22
Coronary Heart Disease	United Kingdom	Males	UK Meta Analysis	Age and Sex	80-90%	30	0.42	0.27	0.6	0.38	0.26	0.49
Coronary Heart Disease	United Kingdom	Males	UK Meta Analysis	Age and Sex	80-90%	35	0.78	0.56	1.04	0.71	0.55	0.86
Coronary Heart Disease	United Kingdom	Males	UK Meta Analysis	Age and Sex	80-90%	40	1.29	0.98	1.65	1.17	0.92	1.41
Coronary Heart Disease	United Kingdom	Males	UK Meta Analysis	Age and Sex	80-90%	45	2.42	1.88	3.11	2.2	1.85	2.57
Coronary Heart Disease	United Kingdom	Males	UK Meta Analysis	Age and Sex	80-90%	50	4.64	3.44	6.15	4.23	3.58	4.89
Coronary Heart Disease	United Kingdom	Males	UK Meta Analysis	Age and Sex	80-90%	55	8.04	6.27	10.06	7.47	6.56	8.36
Coronary Heart Disease	United Kingdom	Males	UK Meta Analysis	Age and Sex	80-90%	60	12.48	10.03	15.04	11.98	10.45	13.62
Coronary Heart Disease	United Kingdom	Males	UK Meta Analysis	Age and Sex	80-90%	65	17.38	14.49	20.3	17.28	15.36	19.22
Coronary Heart Disease	United Kingdom	Males	UK Meta Analysis	Age and Sex	80-90%	70	22.3	18.75	25.73	22.93	20.76	25.2
Coronary Heart Disease	United Kingdom	Males	UK Meta Analysis	Age and Sex	80-90%	75	27.3	23.57	31.52	28.98	26.44	31.55
Coronary Heart Disease	United Kingdom	Males	UK Meta Analysis	Age and Sex	80-90%	80	32.42	27.87	37.6	35.29	32.56	38.2
Coronary Heart Disease	United Kingdom	Males	UK Meta Analysis	Age and Sex	90-95%	5	0	0	0	0	0	0
Coronary Heart Disease	United Kingdom	Males	UK Meta Analysis	Age and Sex	90-95%	10	0	0	0	0	0	0
Coronary Heart Disease	United Kingdom	Males	UK Meta Analysis	Age and Sex	90-95%	15	0	0	0	0	0	0
Coronary Heart Disease	United Kingdom	Males	UK Meta Analysis	Age and Sex	90-95%	20	0.04	0	0.09	0.04	0.01	0.08
Coronary Heart Disease	United Kingdom	Males	UK Meta Analysis	Age and Sex	90-95%	25	0.17	0.09	0.29	0.19	0.11	0.26
Coronary Heart Disease	United Kingdom	Males	UK Meta Analysis	Age and Sex	90-95%	30	0.41	0.24	0.64	0.44	0.3	0.57
Coronary Heart Disease	United Kingdom	Males	UK Meta Analysis	Age and Sex	90-95%	35	0.77	0.52	1.11	0.83	0.64	1.01
Coronary Heart Disease	United Kingdom	Males	UK Meta Analysis	Age and Sex	90-95%	40	1.26	0.91	1.77	1.36	1.07	1.66
Coronary Heart Disease	United Kingdom	Males	UK Meta Analysis	Age and Sex	90-95%	45	2.38	1.73	3.3	2.56	2.13	3.03
Coronary Heart Disease	United Kingdom	Males	UK Meta Analysis	Age and Sex	90-95%	50	4.56	3.32	6.31	4.9	4.15	5.76
Coronary Heart Disease	United Kingdom	Males	UK Meta Analysis	Age and Sex	90-95%	55	7.94	6.07	10.32	8.6	7.47	9.72
Coronary Heart Disease	United Kingdom	Males	UK Meta Analysis	Age and Sex	90-95%	60	12.42	9.81	15.75	13.66	11.68	15.5
Coronary Heart Disease	United Kingdom	Males	UK Meta Analysis	Age and Sex	90-95%	65	17.45	14.38	21.24	19.47	17.2	21.56
Coronary Heart Disease	United Kingdom	Males	UK Meta Analysis	Age and Sex	90-95%	70	22.58	18.92	27.01	25.53	23.05	28.2
Coronary Heart Disease	United Kingdom	Males	UK Meta Analysis	Age and Sex	90-95%	75	27.86	23.59	33.78	31.86	29.12	34.84
Coronary Heart Disease	United Kingdom	Males	UK Meta Analysis	Age and Sex	90-95%	80	33.29	28.09	40.73	38.34	35.32	41.69
Coronary Heart Disease	United Kingdom	Males	UK Meta Analysis	Age and Sex	> 95%	5	0	0	0	0	0	0
Coronary Heart Disease	United Kingdom	Males	UK Meta Analysis	Age and Sex	> 95%	10	0	0	0	0	0	0
Coronary Heart Disease	United Kingdom	Males	UK Meta Analysis	Age and Sex	> 95%	15	0	0	0	0	0	0
Coronary Heart Disease	United Kingdom	Males	UK Meta Analysis	Age and Sex	> 95%	20	0.04	0	0.1	0.06	0.01	0.11
Coronary Heart Disease	United Kingdom	Males	UK Meta Analysis	Age and Sex	> 95%	25	0.19	0.1	0.33	0.25	0.15	0.35
Coronary Heart Disease	United Kingdom	Males	UK Meta Analysis	Age and Sex	> 95%	30	0.45	0.29	0.7	0.6	0.41	0.78
Coronary Heart Disease	United Kingdom	Males	UK Meta Analysis	Age and Sex	> 95%	35	0.85	0.58	1.22	1.12	0.85	1.36
Coronary Heart Disease	United Kingdom	Males	UK Meta Analysis	Age and Sex	> 95%	40	1.39	0.98	1.96	1.84	1.44	2.23
Coronary Heart Disease	United Kingdom	Males	UK Meta Analysis	Age and Sex	> 95%	45	2.62	1.86	3.61	3.45	2.87	4.05
Coronary Heart Disease	United Kingdom	Males	UK Meta Analysis	Age and Sex	> 95%	50	5.03	3.67	6.82	6.58	5.59	7.72
Coronary Heart Disease	United Kingdom	Males	UK Meta Analysis	Age and Sex	> 95%	55	8.75	6.63	11.29	11.38	9.98	12.79
Coronary Heart Disease	United Kingdom	Males	UK Meta Analysis	Age and Sex	> 95%	60	13.7	10.9	17.05	17.57	15.3	19.94
Coronary Heart Disease	United Kingdom	Males	UK Meta Analysis	Age and Sex	> 95%	65	19.27	15.71	23.5	24.28	21.66	26.86
Coronary Heart Disease	United Kingdom	Males	UK Meta Analysis	Age and Sex	> 95%	70	24.95	20.76	30.14	30.88	27.89	33.73
Coronary Heart Disease	United Kingdom	Males	UK Meta Analysis	Age and Sex	> 95%	75	30.77	25.45	37.62	37.41	34.24	40.49
Coronary Heart Disease	United Kingdom	Males	UK Meta Analysis	Age and Sex	> 95%	80	36.71	30.84	44.44	43.82	40.69	47.15
Coronary Heart Disease	Finland	Males	FinnGen	Age and Sex	< 20%	5	0	0	0	0	0	0
Coronary Heart Disease	Finland	Males	FinnGen	Age and Sex	< 20%	10	0	0	0	0	0	0
Coronary Heart Disease	Finland	Males	FinnGen	Age and Sex	< 20%	15	0	0	0	0	0	0
Coronary Heart Disease	Finland	Males	FinnGen	Age and Sex	< 20%	20	0.01	0	0.02	0.01	0	0.03
Coronary Heart Disease	Finland	Males	FinnGen	Age and Sex	< 20%	25	0.05	0.04	0.08	0.06	0.04	0.09
Coronary Heart Disease	Finland	Males	FinnGen	Age and Sex	< 20%	30	0.13	0.09	0.17	0.15	0.1	0.19
Coronary Heart Disease	Finland	Males	FinnGen	Age and Sex	< 20%	35	0.24	0.19	0.3	0.27	0.21	0.34
Coronary Heart Disease	Finland	Males	FinnGen	Age and Sex	< 20%	40	0.39	0.31	0.48	0.44	0.35	0.53
Coronary Heart Disease	Finland	Males	FinnGen	Age and Sex	< 20%	45	0.71	0.6	0.84	0.81	0.67	0.95
Coronary Heart Disease	Finland	Males	FinnGen	Age and Sex	< 20%	50	1.34	1.1	1.61	1.52	1.25	1.79
Coronary Heart Disease	Finland	Males	FinnGen	Age and Sex	< 20%	55	2.42	2.05	2.84	2.72	2.33	3.14
Coronary Heart Disease	Finland	Males	FinnGen	Age and Sex	< 20%	60	4.18	3.39	4.96	4.64	3.88	5.46
Coronary Heart Disease	Finland	Males	FinnGen	Age and Sex	< 20%	65	6.77	5.73	7.76	7.39	6.32	8.42
Coronary Heart Disease	Finland	Males	FinnGen	Age and Sex	< 20%	70	10.33	8.81	11.79	11.06	9.63	12.59
Coronary Heart Disease	Finland	Males	FinnGen	Age and Sex	< 20%	75	15.17	13.33	16.83	15.93	14.24	17.83
Coronary Heart Disease	Finland	Males	FinnGen	Age and Sex	< 20%	80	21.17	18.81	23.63	21.87	19.48	24.3
Coronary Heart Disease	Finland	Males	FinnGen	Age and Sex	20-40%	5	0	0	0	0	0	0
Coronary Heart Disease	Finland	Males	FinnGen	Age and Sex	20-40%	10	0	0	0	0	0	0
Coronary Heart Disease	Finland	Males	FinnGen	Age and Sex	20-40%	15	0	0	0	0	0	0
Coronary Heart Disease	Finland	Males	FinnGen	Age and Sex	20-40%	20	0.02	0	0.04	0.02	0	0.04
Coronary Heart Disease	Finland	Males	FinnGen	Age and Sex	20-40%	25	0.09	0.06	0.13	0.1	0.06	0.13
Coronary Heart Disease	Finland	Males	FinnGen	Age and Sex	20-40%	30	0.22	0.16	0.28	0.23	0.16	0.29
Coronary Heart Disease	Finland	Males	FinnGen	Age and Sex	20-40%	35	0.4	0.32	0.49	0.42	0.33	0.51
Coronary Heart Disease	Finland	Males	FinnGen	Age and Sex	20-40%	40	0.65	0.52	0.79	0.68	0.54	0.82
Coronary Heart Disease	Finland	Males	FinnGen	Age and Sex	20-40%	45	1.19	1	1.4	1.24	1.02	1.45
Coronary Heart Disease	Finland	Males	FinnGen	Age and Sex	20-40%	50	2.24	1.83	2.65	2.33	1.91	2.75
Coronary Heart Disease	Finland	Males	FinnGen	Age and Sex	20-40%	55	3.98	3.41	4.58	4.13	3.55	4.73
Coronary Heart Disease	Finland	Males	FinnGen	Age and Sex	20-40%	60	6.65	5.51	7.83	6.87	5.74	8.03
Coronary Heart Disease	Finland	Males	FinnGen	Age and Sex	20-40%	65	10.34	8.9	11.73	10.61	9.27	12.02
Coronary Heart Disease	Finland	Males	FinnGen	Age and Sex	20-40%	70	15.06	13.08	17.02	15.35	13.51	17.31
Coronary Heart Disease	Finland	Males	FinnGen	Age and Sex	20-40%	75	21.03	18.59	23.3	21.29	19.12	23.72
Coronary Heart Disease	Finland	Males	FinnGen	Age and Sex	20-40%	80	28	25.13	30.82	28.2	25.37	31.04
Coronary Heart Disease	Finland	Males	FinnGen	Age and Sex	40-60%	5	0	0	0	0	0	0
Coronary Heart Disease	Finland	Males	FinnGen	Age and Sex	40-60%	10	0	0	0	0	0	0
Coronary Heart Disease	Finland	Males	FinnGen	Age and Sex	40-60%	15	0	0	0	0	0	0
Coronary Heart Disease	Finland	Males	FinnGen	Age and Sex	40-60%	20	0.03	0.01	0.05	0.03	0	0.05
Coronary Heart Disease	Finland	Males	FinnGen	Age and Sex	40-60%	25	0.12	0.08	0.16	0.12	0.07	0.17
Coronary Heart Disease	Finland	Males	FinnGen	Age and Sex	40-60%	30	0.28	0.21	0.36	0.28	0.2	0.36
Coronary Heart Disease	Finland	Males	FinnGen	Age and Sex	40-60%	35	0.52	0.41	0.63	0.53	0.42	0.63
Coronary Heart Disease	Finland	Males	FinnGen	Age and Sex	40-60%	40	0.84	0.67	1.01	0.85	0.68	1.02
Coronary Heart Disease	Finland	Males	FinnGen	Age and Sex	40-60%	45	1.54	1.29	1.77	1.56	1.31	1.81
Coronary Heart Disease	Finland	Males	FinnGen	Age and Sex	40-60%	50	2.89	2.4	3.36	2.93	2.43	3.42
Coronary Heart Disease	Finland	Males	FinnGen	Age and Sex	40-60%	55	5.1	4.41	5.78	5.18	4.47	5.87
Coronary Heart Disease	Finland	Males	FinnGen	Age and Sex	40-60%	60	8.42	7.05	9.82	8.52	7.18	9.88
Coronary Heart Disease	Finland	Males	FinnGen	Age and Sex	40-60%	65	12.85	11.06	14.45	12.97	11.24	14.64
Coronary Heart Disease	Finland	Males	FinnGen	Age and Sex	40-60%	70	18.36	15.97	20.57	18.5	16.3	20.72
Coronary Heart Disease	Finland	Males	FinnGen	Age and Sex	40-60%	75	25.07	22.38	27.41	25.21	22.78	27.76
Coronary Heart Disease	Finland	Males	FinnGen	Age and Sex	40-60%	80	32.67	29.5	35.72	32.82	29.81	35.89
Coronary Heart Disease	Finland	Males	FinnGen	Age and Sex	60-80%	5	0	0	0	0	0	0
Coronary Heart Disease	Finland	Males	FinnGen	Age and Sex	60-80%	10	0	0	0	0	0	0
Coronary Heart Disease	Finland	Males	FinnGen	Age and Sex	60-80%	15	0	0	0	0	0	0
Coronary Heart Disease	Finland	Males	FinnGen	Age and Sex	60-80%	20	0.04	0.01	0.07	0.04	0.01	0.07
Coronary Heart Disease	Finland	Males	FinnGen	Age and Sex	60-80%	25	0.16	0.11	0.23	0.16	0.1	0.22
Coronary Heart Disease	Finland	Males	FinnGen	Age and Sex	60-80%	30	0.38	0.27	0.49	0.38	0.27	0.48
Coronary Heart Disease	Finland	Males	FinnGen	Age and Sex	60-80%	35	0.71	0.56	0.86	0.7	0.55	0.84
Coronary Heart Disease	Finland	Males	FinnGen	Age and Sex	60-80%	40	1.15	0.92	1.38	1.13	0.9	1.34
Coronary Heart Disease	Finland	Males	FinnGen	Age and Sex	60-80%	45	2.09	1.75	2.44	2.06	1.72	2.41
Coronary Heart Disease	Finland	Males	FinnGen	Age and Sex	60-80%	50	3.92	3.27	4.66	3.85	3.16	4.53
Coronary Heart Disease	Finland	Males	FinnGen	Age and Sex	60-80%	55	6.85	5.93	7.87	6.74	5.8	7.68
Coronary Heart Disease	Finland	Males	FinnGen	Age and Sex	60-80%	60	11.04	9.2	12.87	10.87	9.14	12.72
Coronary Heart Disease	Finland	Males	FinnGen	Age and Sex	60-80%	65	16.38	14.14	18.48	16.15	14.17	18.25
Coronary Heart Disease	Finland	Males	FinnGen	Age and Sex	60-80%	70	22.68	19.9	25.3	22.41	19.84	25.01
Coronary Heart Disease	Finland	Males	FinnGen	Age and Sex	60-80%	75	29.97	26.9	32.76	29.69	26.92	32.63
Coronary Heart Disease	Finland	Males	FinnGen	Age and Sex	60-80%	80	37.89	34.41	41.25	37.63	34.2	41.16
Coronary Heart Disease	Finland	Males	FinnGen	Age and Sex	80-90%	5	0	0	0	0	0	0
Coronary Heart Disease	Finland	Males	FinnGen	Age and Sex	80-90%	10	0	0	0	0	0	0
Coronary Heart Disease	Finland	Males	FinnGen	Age and Sex	80-90%	15	0	0	0	0	0	0
Coronary Heart Disease	Finland	Males	FinnGen	Age and Sex	80-90%	20	0.05	0.01	0.09	0.05	0.01	0.09
Coronary Heart Disease	Finland	Males	FinnGen	Age and Sex	80-90%	25	0.21	0.13	0.29	0.2	0.12	0.28
Coronary Heart Disease	Finland	Males	FinnGen	Age and Sex	80-90%	30	0.49	0.35	0.64	0.48	0.34	0.61
Coronary Heart Disease	Finland	Males	FinnGen	Age and Sex	80-90%	35	0.9	0.71	1.1	0.89	0.7	1.08
Coronary Heart Disease	Finland	Males	FinnGen	Age and Sex	80-90%	40	1.46	1.15	1.78	1.44	1.15	1.75
Coronary Heart Disease	Finland	Males	FinnGen	Age and Sex	80-90%	45	2.66	2.2	3.12	2.63	2.19	3.09
Coronary Heart Disease	Finland	Males	FinnGen	Age and Sex	80-90%	50	4.97	4.1	5.82	4.91	4.04	5.79
Coronary Heart Disease	Finland	Males	FinnGen	Age and Sex	80-90%	55	8.62	7.41	9.84	8.51	7.27	9.69
Coronary Heart Disease	Finland	Males	FinnGen	Age and Sex	80-90%	60	13.65	11.46	15.8	13.47	11.32	15.59
Coronary Heart Disease	Finland	Males	FinnGen	Age and Sex	80-90%	65	19.82	17.13	22.32	19.56	17.13	22.12
Coronary Heart Disease	Finland	Males	FinnGen	Age and Sex	80-90%	70	26.82	23.48	29.8	26.49	23.61	29.44
Coronary Heart Disease	Finland	Males	FinnGen	Age and Sex	80-90%	75	34.57	30.87	37.72	34.2	31.11	37.38
Coronary Heart Disease	Finland	Males	FinnGen	Age and Sex	80-90%	80	42.72	38.81	46.35	42.33	38.85	45.86
Coronary Heart Disease	Finland	Males	FinnGen	Age and Sex	90-95%	5	0	0	0	0	0	0
Coronary Heart Disease	Finland	Males	FinnGen	Age and Sex	90-95%	10	0	0	0	0	0	0
Coronary Heart Disease	Finland	Males	FinnGen	Age and Sex	90-95%	15	0	0	0	0	0	0
Coronary Heart Disease	Finland	Males	FinnGen	Age and Sex	90-95%	20	0.06	0.01	0.11	0.06	0.01	0.11
Coronary Heart Disease	Finland	Males	FinnGen	Age and Sex	90-95%	25	0.25	0.16	0.36	0.24	0.14	0.33
Coronary Heart Disease	Finland	Males	FinnGen	Age and Sex	90-95%	30	0.59	0.42	0.77	0.56	0.39	0.74
Coronary Heart Disease	Finland	Males	FinnGen	Age and Sex	90-95%	35	1.09	0.86	1.35	1.03	0.81	1.27
Coronary Heart Disease	Finland	Males	FinnGen	Age and Sex	90-95%	40	1.76	1.4	2.16	1.67	1.33	2.04
Coronary Heart Disease	Finland	Males	FinnGen	Age and Sex	90-95%	45	3.2	2.67	3.79	3.05	2.54	3.58
Coronary Heart Disease	Finland	Males	FinnGen	Age and Sex	90-95%	50	5.96	4.92	7.09	5.69	4.64	6.74
Coronary Heart Disease	Finland	Males	FinnGen	Age and Sex	90-95%	55	10.25	8.78	11.91	9.8	8.4	11.25
Coronary Heart Disease	Finland	Males	FinnGen	Age and Sex	90-95%	60	15.96	13.49	18.64	15.34	12.86	17.71
Coronary Heart Disease	Finland	Males	FinnGen	Age and Sex	90-95%	65	22.71	19.67	25.8	22	19.11	24.73
Coronary Heart Disease	Finland	Males	FinnGen	Age and Sex	90-95%	70	30.07	26.49	33.59	29.38	26.07	32.69
Coronary Heart Disease	Finland	Males	FinnGen	Age and Sex	90-95%	75	37.94	34	41.63	37.38	33.96	40.9
Coronary Heart Disease	Finland	Males	FinnGen	Age and Sex	90-95%	80	45.98	41.86	49.97	45.63	41.72	49.35
Coronary Heart Disease	Finland	Males	FinnGen	Age and Sex	> 95%	5	0	0	0	0	0	0
Coronary Heart Disease	Finland	Males	FinnGen	Age and Sex	> 95%	10	0	0	0	0	0	0
Coronary Heart Disease	Finland	Males	FinnGen	Age and Sex	> 95%	15	0	0	0	0	0	0
Coronary Heart Disease	Finland	Males	FinnGen	Age and Sex	> 95%	20	0.08	0.02	0.15	0.08	0.01	0.14
Coronary Heart Disease	Finland	Males	FinnGen	Age and Sex	> 95%	25	0.35	0.22	0.48	0.32	0.2	0.44
Coronary Heart Disease	Finland	Males	FinnGen	Age and Sex	> 95%	30	0.81	0.59	1.05	0.76	0.52	0.98
Coronary Heart Disease	Finland	Males	FinnGen	Age and Sex	> 95%	35	1.5	1.17	1.85	1.4	1.09	1.7
Coronary Heart Disease	Finland	Males	FinnGen	Age and Sex	> 95%	40	2.42	1.94	2.96	2.26	1.8	2.73
Coronary Heart Disease	Finland	Males	FinnGen	Age and Sex	> 95%	45	4.4	3.66	5.16	4.11	3.42	4.83
Coronary Heart Disease	Finland	Males	FinnGen	Age and Sex	> 95%	50	8.15	6.71	9.64	7.62	6.29	8.95
Coronary Heart Disease	Finland	Males	FinnGen	Age and Sex	> 95%	55	13.78	11.86	15.81	12.93	11.22	14.72
Coronary Heart Disease	Finland	Males	FinnGen	Age and Sex	> 95%	60	20.82	17.73	23.9	19.69	16.9	22.66
Coronary Heart Disease	Finland	Males	FinnGen	Age and Sex	> 95%	65	28.58	25.16	31.87	27.3	24.22	30.35
Coronary Heart Disease	Finland	Males	FinnGen	Age and Sex	> 95%	70	36.52	32.46	40.2	35.24	31.83	38.88
Coronary Heart Disease	Finland	Males	FinnGen	Age and Sex	> 95%	75	44.45	40.46	48.08	43.34	39.73	47.15
Coronary Heart Disease	Finland	Males	FinnGen	Age and Sex	> 95%	80	52.18	48.26	56.02	51.32	47.59	55.2
Coronary Heart Disease	Estonia	Males	Estonian Biobank	Age and Sex	< 20%	5	0	0	0	0	0	0
Coronary Heart Disease	Estonia	Males	Estonian Biobank	Age and Sex	< 20%	10	0	0	0	0	0	0
Coronary Heart Disease	Estonia	Males	Estonian Biobank	Age and Sex	< 20%	15	0	0	0	0	0	0
Coronary Heart Disease	Estonia	Males	Estonian Biobank	Age and Sex	< 20%	20	0.03	0	0.05	0.02	0	0.03
Coronary Heart Disease	Estonia	Males	Estonian Biobank	Age and Sex	< 20%	25	0.12	0.07	0.17	0.08	0.05	0.11
Coronary Heart Disease	Estonia	Males	Estonian Biobank	Age and Sex	< 20%	30	0.28	0.19	0.38	0.19	0.14	0.25
Coronary Heart Disease	Estonia	Males	Estonian Biobank	Age and Sex	< 20%	35	0.55	0.41	0.71	0.38	0.3	0.46
Coronary Heart Disease	Estonia	Males	Estonian Biobank	Age and Sex	< 20%	40	0.96	0.73	1.2	0.66	0.52	0.79
Coronary Heart Disease	Estonia	Males	Estonian Biobank	Age and Sex	< 20%	45	1.93	1.5	2.39	1.34	1.1	1.59
Coronary Heart Disease	Estonia	Males	Estonian Biobank	Age and Sex	< 20%	50	3.87	2.94	4.88	2.7	2.18	3.23
Coronary Heart Disease	Estonia	Males	Estonian Biobank	Age and Sex	< 20%	55	7.26	5.94	8.74	5.15	4.35	5.97
Coronary Heart Disease	Estonia	Males	Estonian Biobank	Age and Sex	< 20%	60	12.51	10.11	15.16	9.29	7.76	10.95
Coronary Heart Disease	Estonia	Males	Estonian Biobank	Age and Sex	< 20%	65	19.64	16.53	22.89	15.39	13.21	17.5
Coronary Heart Disease	Estonia	Males	Estonian Biobank	Age and Sex	< 20%	70	28.61	23.91	33.44	23.75	20.55	26.9
Coronary Heart Disease	Estonia	Males	Estonian Biobank	Age and Sex	< 20%	75	38.33	32.89	43.83	33.58	29.97	37.19
Coronary Heart Disease	Estonia	Males	Estonian Biobank	Age and Sex	< 20%	80	47.5	41.61	53.45	43.36	38.98	47.4
Coronary Heart Disease	Estonia	Males	Estonian Biobank	Age and Sex	20-40%	5	0	0	0	0	0	0
Coronary Heart Disease	Estonia	Males	Estonian Biobank	Age and Sex	20-40%	10	0	0	0	0	0	0
Coronary Heart Disease	Estonia	Males	Estonian Biobank	Age and Sex	20-40%	15	0	0	0	0	0	0
Coronary Heart Disease	Estonia	Males	Estonian Biobank	Age and Sex	20-40%	20	0.03	0.01	0.07	0.03	0	0.05
Coronary Heart Disease	Estonia	Males	Estonian Biobank	Age and Sex	20-40%	25	0.15	0.09	0.21	0.12	0.08	0.16
Coronary Heart Disease	Estonia	Males	Estonian Biobank	Age and Sex	20-40%	30	0.35	0.25	0.48	0.3	0.21	0.38
Coronary Heart Disease	Estonia	Males	Estonian Biobank	Age and Sex	20-40%	35	0.7	0.53	0.88	0.58	0.46	0.71
Coronary Heart Disease	Estonia	Males	Estonian Biobank	Age and Sex	20-40%	40	1.22	0.93	1.53	1.02	0.8	1.23
Coronary Heart Disease	Estonia	Males	Estonian Biobank	Age and Sex	20-40%	45	2.45	1.92	3.01	2.05	1.72	2.4
Coronary Heart Disease	Estonia	Males	Estonian Biobank	Age and Sex	20-40%	50	4.9	3.83	6	4.12	3.34	4.89
Coronary Heart Disease	Estonia	Males	Estonian Biobank	Age and Sex	20-40%	55	9.16	7.39	10.77	7.76	6.68	8.92
Coronary Heart Disease	Estonia	Males	Estonian Biobank	Age and Sex	20-40%	60	15.65	12.69	18.7	13.54	11.24	15.83
Coronary Heart Disease	Estonia	Males	Estonian Biobank	Age and Sex	20-40%	65	24.29	20.58	28.55	21.54	18.66	24.22
Coronary Heart Disease	Estonia	Males	Estonian Biobank	Age and Sex	20-40%	70	34.77	29.55	40.01	31.65	27.54	35.32
Coronary Heart Disease	Estonia	Males	Estonian Biobank	Age and Sex	20-40%	75	45.56	39.22	51.46	42.5	38.41	46.53
Coronary Heart Disease	Estonia	Males	Estonian Biobank	Age and Sex	20-40%	80	54.99	48.58	60.81	52.3	47.9	56.57
Coronary Heart Disease	Estonia	Males	Estonian Biobank	Age and Sex	40-60%	5	0	0	0	0	0	0
Coronary Heart Disease	Estonia	Males	Estonian Biobank	Age and Sex	40-60%	10	0	0	0	0	0	0
Coronary Heart Disease	Estonia	Males	Estonian Biobank	Age and Sex	40-60%	15	0	0	0	0	0	0
Coronary Heart Disease	Estonia	Males	Estonian Biobank	Age and Sex	40-60%	20	0.04	0.01	0.07	0.03	0.01	0.06
Coronary Heart Disease	Estonia	Males	Estonian Biobank	Age and Sex	40-60%	25	0.16	0.1	0.21	0.15	0.1	0.2
Coronary Heart Disease	Estonia	Males	Estonian Biobank	Age and Sex	40-60%	30	0.38	0.28	0.48	0.37	0.27	0.48
Coronary Heart Disease	Estonia	Males	Estonian Biobank	Age and Sex	40-60%	35	0.76	0.59	0.91	0.74	0.59	0.87
Coronary Heart Disease	Estonia	Males	Estonian Biobank	Age and Sex	40-60%	40	1.32	1.04	1.56	1.28	1.01	1.54
Coronary Heart Disease	Estonia	Males	Estonian Biobank	Age and Sex	40-60%	45	2.65	2.19	3.05	2.59	2.16	2.99
Coronary Heart Disease	Estonia	Males	Estonian Biobank	Age and Sex	40-60%	50	5.3	4.28	6.13	5.17	4.24	6.08
Coronary Heart Disease	Estonia	Males	Estonian Biobank	Age and Sex	40-60%	55	9.87	8.26	11.15	9.66	8.26	11.02
Coronary Heart Disease	Estonia	Males	Estonian Biobank	Age and Sex	40-60%	60	16.84	14.09	19.52	16.6	13.92	19.11
Coronary Heart Disease	Estonia	Males	Estonian Biobank	Age and Sex	40-60%	65	26.03	22.52	29.21	25.88	22.59	28.83
Coronary Heart Disease	Estonia	Males	Estonian Biobank	Age and Sex	40-60%	70	37.05	32.01	41.17	37.09	32.6	41.11
Coronary Heart Disease	Estonia	Males	Estonian Biobank	Age and Sex	40-60%	75	48.17	43.13	52.28	48.44	44.11	52.51
Coronary Heart Disease	Estonia	Males	Estonian Biobank	Age and Sex	40-60%	80	57.59	52.51	61.36	58	53.73	61.78
Coronary Heart Disease	Estonia	Males	Estonian Biobank	Age and Sex	60-80%	5	0	0	0	0	0	0
Coronary Heart Disease	Estonia	Males	Estonian Biobank	Age and Sex	60-80%	10	0	0	0	0	0	0
Coronary Heart Disease	Estonia	Males	Estonian Biobank	Age and Sex	60-80%	15	0	0	0	0	0	0
Coronary Heart Disease	Estonia	Males	Estonian Biobank	Age and Sex	60-80%	20	0.05	0.01	0.09	0.05	0.01	0.09
Coronary Heart Disease	Estonia	Males	Estonian Biobank	Age and Sex	60-80%	25	0.2	0.13	0.28	0.2	0.14	0.27
Coronary Heart Disease	Estonia	Males	Estonian Biobank	Age and Sex	60-80%	30	0.49	0.34	0.66	0.49	0.36	0.63
Coronary Heart Disease	Estonia	Males	Estonian Biobank	Age and Sex	60-80%	35	0.96	0.74	1.21	0.97	0.77	1.17
Coronary Heart Disease	Estonia	Males	Estonian Biobank	Age and Sex	60-80%	40	1.67	1.32	2.04	1.69	1.33	2.02
Coronary Heart Disease	Estonia	Males	Estonian Biobank	Age and Sex	60-80%	45	3.36	2.69	4.05	3.4	2.83	3.98
Coronary Heart Disease	Estonia	Males	Estonian Biobank	Age and Sex	60-80%	50	6.69	5.33	8.19	6.77	5.58	8.11
Coronary Heart Disease	Estonia	Males	Estonian Biobank	Age and Sex	60-80%	55	12.24	10.06	14.31	12.48	10.8	14.29
Coronary Heart Disease	Estonia	Males	Estonian Biobank	Age and Sex	60-80%	60	20.23	16.89	23.78	20.86	17.7	24
Coronary Heart Disease	Estonia	Males	Estonian Biobank	Age and Sex	60-80%	65	30.18	25.88	34.47	31.42	27.52	34.8
Coronary Heart Disease	Estonia	Males	Estonian Biobank	Age and Sex	60-80%	70	41.39	35.88	46.56	43.35	38.42	47.69
Coronary Heart Disease	Estonia	Males	Estonian Biobank	Age and Sex	60-80%	75	52.05	46.75	57.15	54.55	50.1	58.55
Coronary Heart Disease	Estonia	Males	Estonian Biobank	Age and Sex	60-80%	80	60.75	55	65.32	63.31	59.3	66.78
Coronary Heart Disease	Estonia	Males	Estonian Biobank	Age and Sex	80-90%	5	0	0	0	0	0	0
Coronary Heart Disease	Estonia	Males	Estonian Biobank	Age and Sex	80-90%	10	0	0	0	0	0	0
Coronary Heart Disease	Estonia	Males	Estonian Biobank	Age and Sex	80-90%	15	0	0	0	0	0	0
Coronary Heart Disease	Estonia	Males	Estonian Biobank	Age and Sex	80-90%	20	0.05	0.01	0.11	0.06	0.01	0.11
Coronary Heart Disease	Estonia	Males	Estonian Biobank	Age and Sex	80-90%	25	0.24	0.14	0.34	0.26	0.17	0.35
Coronary Heart Disease	Estonia	Males	Estonian Biobank	Age and Sex	80-90%	30	0.58	0.4	0.79	0.63	0.45	0.81
Coronary Heart Disease	Estonia	Males	Estonian Biobank	Age and Sex	80-90%	35	1.13	0.86	1.45	1.25	0.99	1.5
Coronary Heart Disease	Estonia	Males	Estonian Biobank	Age and Sex	80-90%	40	1.97	1.53	2.48	2.17	1.72	2.6
Coronary Heart Disease	Estonia	Males	Estonian Biobank	Age and Sex	80-90%	45	3.95	3.14	4.93	4.34	3.63	5.06
Coronary Heart Disease	Estonia	Males	Estonian Biobank	Age and Sex	80-90%	50	7.84	6.16	9.76	8.59	6.98	10.23
Coronary Heart Disease	Estonia	Males	Estonian Biobank	Age and Sex	80-90%	55	14.28	11.63	17.06	15.61	13.34	17.85
Coronary Heart Disease	Estonia	Males	Estonian Biobank	Age and Sex	80-90%	60	23.42	19.06	27.38	25.4	21.61	29.28
Coronary Heart Disease	Estonia	Males	Estonian Biobank	Age and Sex	80-90%	65	34.55	29.64	39.63	37.05	32.82	41
Coronary Heart Disease	Estonia	Males	Estonian Biobank	Age and Sex	80-90%	70	46.66	39.98	52.8	49.37	44.2	53.9
Coronary Heart Disease	Estonia	Males	Estonian Biobank	Age and Sex	80-90%	75	57.59	51.38	63.97	60.1	55.67	64.15
Coronary Heart Disease	Estonia	Males	Estonian Biobank	Age and Sex	80-90%	80	65.86	59.68	71.09	67.92	63.77	71.26
Coronary Heart Disease	Estonia	Males	Estonian Biobank	Age and Sex	90-95%	5	0	0	0	0	0	0
Coronary Heart Disease	Estonia	Males	Estonian Biobank	Age and Sex	90-95%	10	0	0	0	0	0	0
Coronary Heart Disease	Estonia	Males	Estonian Biobank	Age and Sex	90-95%	15	0	0	0	0	0	0
Coronary Heart Disease	Estonia	Males	Estonian Biobank	Age and Sex	90-95%	20	0.05	0.01	0.11	0.07	0.01	0.13
Coronary Heart Disease	Estonia	Males	Estonian Biobank	Age and Sex	90-95%	25	0.24	0.14	0.37	0.3	0.2	0.41
Coronary Heart Disease	Estonia	Males	Estonian Biobank	Age and Sex	90-95%	30	0.58	0.38	0.86	0.74	0.53	0.94
Coronary Heart Disease	Estonia	Males	Estonian Biobank	Age and Sex	90-95%	35	1.14	0.8	1.56	1.45	1.14	1.77
Coronary Heart Disease	Estonia	Males	Estonian Biobank	Age and Sex	90-95%	40	1.99	1.45	2.68	2.51	1.98	3.03
Coronary Heart Disease	Estonia	Males	Estonian Biobank	Age and Sex	90-95%	45	3.98	2.94	5.23	5.03	4.19	5.91
Coronary Heart Disease	Estonia	Males	Estonian Biobank	Age and Sex	90-95%	50	7.9	5.92	10.49	9.92	8.07	11.76
Coronary Heart Disease	Estonia	Males	Estonian Biobank	Age and Sex	90-95%	55	14.67	11.66	18.26	17.84	15.37	20.61
Coronary Heart Disease	Estonia	Males	Estonian Biobank	Age and Sex	90-95%	60	24.85	20.05	30.65	28.58	24.58	32.79
Coronary Heart Disease	Estonia	Males	Estonian Biobank	Age and Sex	90-95%	65	37.75	31.61	44.75	40.89	36.35	45.05
Coronary Heart Disease	Estonia	Males	Estonian Biobank	Age and Sex	90-95%	70	51.9	44.63	59.38	53.36	48.05	57.96
Coronary Heart Disease	Estonia	Males	Estonian Biobank	Age and Sex	90-95%	75	64.07	56.74	70.74	63.69	59.35	67.67
Coronary Heart Disease	Estonia	Males	Estonian Biobank	Age and Sex	90-95%	80	71.94	65.67	76.78	70.84	67.03	74.13
Coronary Heart Disease	Estonia	Males	Estonian Biobank	Age and Sex	> 95%	5	0	0	0	0	0	0
Coronary Heart Disease	Estonia	Males	Estonian Biobank	Age and Sex	> 95%	10	0	0	0	0	0	0
Coronary Heart Disease	Estonia	Males	Estonian Biobank	Age and Sex	> 95%	15	0	0	0	0	0	0
Coronary Heart Disease	Estonia	Males	Estonian Biobank	Age and Sex	> 95%	20	0.06	0.01	0.13	0.09	0.02	0.17
Coronary Heart Disease	Estonia	Males	Estonian Biobank	Age and Sex	> 95%	25	0.28	0.17	0.45	0.41	0.27	0.55
Coronary Heart Disease	Estonia	Males	Estonian Biobank	Age and Sex	> 95%	30	0.68	0.46	0.99	1	0.72	1.29
Coronary Heart Disease	Estonia	Males	Estonian Biobank	Age and Sex	> 95%	35	1.34	0.98	1.84	1.95	1.53	2.35
Coronary Heart Disease	Estonia	Males	Estonian Biobank	Age and Sex	> 95%	40	2.33	1.71	3.1	3.39	2.68	4.08
Coronary Heart Disease	Estonia	Males	Estonian Biobank	Age and Sex	> 95%	45	4.67	3.41	6.17	6.75	5.65	7.86
Coronary Heart Disease	Estonia	Males	Estonian Biobank	Age and Sex	> 95%	50	9.23	6.88	12.1	13.18	10.88	15.59
Coronary Heart Disease	Estonia	Males	Estonian Biobank	Age and Sex	> 95%	55	16.83	13.35	21.02	23.15	20.17	26.43
Coronary Heart Disease	Estonia	Males	Estonian Biobank	Age and Sex	> 95%	60	27.69	22.54	33.6	35.62	30.78	40.15
Coronary Heart Disease	Estonia	Males	Estonian Biobank	Age and Sex	> 95%	65	40.74	34.16	47.98	48.69	43.75	52.96
Coronary Heart Disease	Estonia	Males	Estonian Biobank	Age and Sex	> 95%	70	54.36	46.99	62.06	60.69	55.2	65.13
Coronary Heart Disease	Estonia	Males	Estonian Biobank	Age and Sex	> 95%	75	65.62	58.15	72.22	69.7	65.36	73.28
Coronary Heart Disease	Estonia	Males	Estonian Biobank	Age and Sex	> 95%	80	72.88	66.62	77.75	75.43	72.12	78.26
Coronary Heart Disease	Massachusetts (USA)	Females	Mass General Brigham	Sex	< 20%	5	0	0	0	0	0	0
Coronary Heart Disease	Massachusetts (USA)	Females	Mass General Brigham	Sex	< 20%	10	0	0	0	0	0	0
Coronary Heart Disease	Massachusetts (USA)	Females	Mass General Brigham	Sex	< 20%	15	0	0	0	0	0	0
Coronary Heart Disease	Massachusetts (USA)	Females	Mass General Brigham	Sex	< 20%	20	0.03	0.01	0.05	0.03	0.01	0.05
Coronary Heart Disease	Massachusetts (USA)	Females	Mass General Brigham	Sex	< 20%	25	0.13	0.09	0.17	0.12	0.08	0.16
Coronary Heart Disease	Massachusetts (USA)	Females	Mass General Brigham	Sex	< 20%	30	0.31	0.23	0.4	0.29	0.21	0.36
Coronary Heart Disease	Massachusetts (USA)	Females	Mass General Brigham	Sex	< 20%	35	0.51	0.39	0.63	0.47	0.37	0.57
Coronary Heart Disease	Massachusetts (USA)	Females	Mass General Brigham	Sex	< 20%	40	0.66	0.53	0.8	0.61	0.5	0.72
Coronary Heart Disease	Massachusetts (USA)	Females	Mass General Brigham	Sex	< 20%	45	0.84	0.68	0.99	0.77	0.65	0.88
Coronary Heart Disease	Massachusetts (USA)	Females	Mass General Brigham	Sex	< 20%	50	1.11	0.94	1.3	1.02	0.89	1.16
Coronary Heart Disease	Massachusetts (USA)	Females	Mass General Brigham	Sex	< 20%	55	1.52	1.31	1.74	1.39	1.23	1.57
Coronary Heart Disease	Massachusetts (USA)	Females	Mass General Brigham	Sex	< 20%	60	2.09	1.8	2.41	1.92	1.68	2.15
Coronary Heart Disease	Massachusetts (USA)	Females	Mass General Brigham	Sex	< 20%	65	3.11	2.72	3.54	2.86	2.57	3.17
Coronary Heart Disease	Massachusetts (USA)	Females	Mass General Brigham	Sex	< 20%	70	4.83	4.25	5.5	4.44	3.99	4.91
Coronary Heart Disease	Massachusetts (USA)	Females	Mass General Brigham	Sex	< 20%	75	7.53	6.7	8.43	6.94	6.33	7.6
Coronary Heart Disease	Massachusetts (USA)	Females	Mass General Brigham	Sex	< 20%	80	11.3	9.95	12.71	10.43	9.34	11.49
Coronary Heart Disease	Massachusetts (USA)	Females	Mass General Brigham	Sex	20-40%	5	0	0	0	0	0	0
Coronary Heart Disease	Massachusetts (USA)	Females	Mass General Brigham	Sex	20-40%	10	0	0	0	0	0	0
Coronary Heart Disease	Massachusetts (USA)	Females	Mass General Brigham	Sex	20-40%	15	0	0	0	0	0	0
Coronary Heart Disease	Massachusetts (USA)	Females	Mass General Brigham	Sex	20-40%	20	0.03	0.01	0.06	0.03	0.01	0.05
Coronary Heart Disease	Massachusetts (USA)	Females	Mass General Brigham	Sex	20-40%	25	0.14	0.1	0.19	0.13	0.09	0.18
Coronary Heart Disease	Massachusetts (USA)	Females	Mass General Brigham	Sex	20-40%	30	0.35	0.25	0.44	0.32	0.23	0.4
Coronary Heart Disease	Massachusetts (USA)	Females	Mass General Brigham	Sex	20-40%	35	0.57	0.43	0.69	0.52	0.42	0.63
Coronary Heart Disease	Massachusetts (USA)	Females	Mass General Brigham	Sex	20-40%	40	0.73	0.58	0.87	0.67	0.55	0.79
Coronary Heart Disease	Massachusetts (USA)	Females	Mass General Brigham	Sex	20-40%	45	0.92	0.76	1.08	0.85	0.72	0.98
Coronary Heart Disease	Massachusetts (USA)	Females	Mass General Brigham	Sex	20-40%	50	1.22	1.04	1.42	1.12	0.98	1.29
Coronary Heart Disease	Massachusetts (USA)	Females	Mass General Brigham	Sex	20-40%	55	1.67	1.45	1.91	1.53	1.36	1.72
Coronary Heart Disease	Massachusetts (USA)	Females	Mass General Brigham	Sex	20-40%	60	2.3	1.97	2.61	2.11	1.84	2.38
Coronary Heart Disease	Massachusetts (USA)	Females	Mass General Brigham	Sex	20-40%	65	3.41	2.99	3.84	3.14	2.81	3.49
Coronary Heart Disease	Massachusetts (USA)	Females	Mass General Brigham	Sex	20-40%	70	5.3	4.67	6.04	4.88	4.35	5.42
Coronary Heart Disease	Massachusetts (USA)	Females	Mass General Brigham	Sex	20-40%	75	8.25	7.27	9.23	7.6	6.9	8.31
Coronary Heart Disease	Massachusetts (USA)	Females	Mass General Brigham	Sex	20-40%	80	12.36	10.98	13.79	11.4	10.27	12.46
Coronary Heart Disease	Massachusetts (USA)	Females	Mass General Brigham	Sex	40-60%	5	0	0	0	0	0	0
Coronary Heart Disease	Massachusetts (USA)	Females	Mass General Brigham	Sex	40-60%	10	0	0	0	0	0	0
Coronary Heart Disease	Massachusetts (USA)	Females	Mass General Brigham	Sex	40-60%	15	0	0	0	0	0	0
Coronary Heart Disease	Massachusetts (USA)	Females	Mass General Brigham	Sex	40-60%	20	0.04	0.01	0.06	0.03	0.01	0.06
Coronary Heart Disease	Massachusetts (USA)	Females	Mass General Brigham	Sex	40-60%	25	0.16	0.12	0.21	0.15	0.1	0.2
Coronary Heart Disease	Massachusetts (USA)	Females	Mass General Brigham	Sex	40-60%	30	0.39	0.29	0.48	0.36	0.27	0.45
Coronary Heart Disease	Massachusetts (USA)	Females	Mass General Brigham	Sex	40-60%	35	0.63	0.49	0.76	0.59	0.48	0.71
Coronary Heart Disease	Massachusetts (USA)	Females	Mass General Brigham	Sex	40-60%	40	0.81	0.66	0.96	0.76	0.63	0.89
Coronary Heart Disease	Massachusetts (USA)	Females	Mass General Brigham	Sex	40-60%	45	1.02	0.86	1.18	0.96	0.82	1.1
Coronary Heart Disease	Massachusetts (USA)	Females	Mass General Brigham	Sex	40-60%	50	1.36	1.17	1.55	1.27	1.12	1.44
Coronary Heart Disease	Massachusetts (USA)	Females	Mass General Brigham	Sex	40-60%	55	1.86	1.64	2.08	1.73	1.55	1.93
Coronary Heart Disease	Massachusetts (USA)	Females	Mass General Brigham	Sex	40-60%	60	2.55	2.24	2.86	2.38	2.11	2.67
Coronary Heart Disease	Massachusetts (USA)	Females	Mass General Brigham	Sex	40-60%	65	3.79	3.41	4.19	3.54	3.2	3.91
Coronary Heart Disease	Massachusetts (USA)	Females	Mass General Brigham	Sex	40-60%	70	5.88	5.29	6.52	5.5	4.98	6.07
Coronary Heart Disease	Massachusetts (USA)	Females	Mass General Brigham	Sex	40-60%	75	9.14	8.34	10.01	8.56	7.87	9.3
Coronary Heart Disease	Massachusetts (USA)	Females	Mass General Brigham	Sex	40-60%	80	13.65	12.33	14.95	12.8	11.59	13.93
Coronary Heart Disease	Massachusetts (USA)	Females	Mass General Brigham	Sex	60-80%	5	0	0	0	0	0	0
Coronary Heart Disease	Massachusetts (USA)	Females	Mass General Brigham	Sex	60-80%	10	0	0	0	0	0	0
Coronary Heart Disease	Massachusetts (USA)	Females	Mass General Brigham	Sex	60-80%	15	0	0	0	0	0	0
Coronary Heart Disease	Massachusetts (USA)	Females	Mass General Brigham	Sex	60-80%	20	0.04	0.01	0.07	0.04	0.01	0.07
Coronary Heart Disease	Massachusetts (USA)	Females	Mass General Brigham	Sex	60-80%	25	0.17	0.12	0.23	0.18	0.12	0.24
Coronary Heart Disease	Massachusetts (USA)	Females	Mass General Brigham	Sex	60-80%	30	0.42	0.31	0.53	0.42	0.32	0.53
Coronary Heart Disease	Massachusetts (USA)	Females	Mass General Brigham	Sex	60-80%	35	0.68	0.53	0.85	0.69	0.56	0.84
Coronary Heart Disease	Massachusetts (USA)	Females	Mass General Brigham	Sex	60-80%	40	0.88	0.7	1.05	0.89	0.74	1.06
Coronary Heart Disease	Massachusetts (USA)	Females	Mass General Brigham	Sex	60-80%	45	1.11	0.92	1.32	1.13	0.96	1.31
Coronary Heart Disease	Massachusetts (USA)	Females	Mass General Brigham	Sex	60-80%	50	1.47	1.25	1.7	1.5	1.3	1.71
Coronary Heart Disease	Massachusetts (USA)	Females	Mass General Brigham	Sex	60-80%	55	2	1.74	2.3	2.04	1.82	2.29
Coronary Heart Disease	Massachusetts (USA)	Females	Mass General Brigham	Sex	60-80%	60	2.76	2.39	3.15	2.81	2.49	3.16
Coronary Heart Disease	Massachusetts (USA)	Females	Mass General Brigham	Sex	60-80%	65	4.09	3.62	4.57	4.17	3.76	4.61
Coronary Heart Disease	Massachusetts (USA)	Females	Mass General Brigham	Sex	60-80%	70	6.34	5.64	7.14	6.46	5.83	7.13
Coronary Heart Disease	Massachusetts (USA)	Females	Mass General Brigham	Sex	60-80%	75	9.84	8.82	11	10.01	9.16	10.93
Coronary Heart Disease	Massachusetts (USA)	Females	Mass General Brigham	Sex	60-80%	80	14.65	13.16	16.32	14.91	13.48	16.24
Coronary Heart Disease	Massachusetts (USA)	Females	Mass General Brigham	Sex	80-90%	5	0	0	0	0	0	0
Coronary Heart Disease	Massachusetts (USA)	Females	Mass General Brigham	Sex	80-90%	10	0	0	0	0	0	0
Coronary Heart Disease	Massachusetts (USA)	Females	Mass General Brigham	Sex	80-90%	15	0	0	0	0	0	0
Coronary Heart Disease	Massachusetts (USA)	Females	Mass General Brigham	Sex	80-90%	20	0.04	0.01	0.08	0.05	0.01	0.08
Coronary Heart Disease	Massachusetts (USA)	Females	Mass General Brigham	Sex	80-90%	25	0.18	0.13	0.25	0.2	0.13	0.26
Coronary Heart Disease	Massachusetts (USA)	Females	Mass General Brigham	Sex	80-90%	30	0.44	0.32	0.56	0.47	0.36	0.59
Coronary Heart Disease	Massachusetts (USA)	Females	Mass General Brigham	Sex	80-90%	35	0.72	0.56	0.89	0.77	0.62	0.94
Coronary Heart Disease	Massachusetts (USA)	Females	Mass General Brigham	Sex	80-90%	40	0.93	0.73	1.12	1	0.83	1.18
Coronary Heart Disease	Massachusetts (USA)	Females	Mass General Brigham	Sex	80-90%	45	1.17	0.95	1.4	1.26	1.08	1.46
Coronary Heart Disease	Massachusetts (USA)	Females	Mass General Brigham	Sex	80-90%	50	1.55	1.31	1.83	1.67	1.46	1.9
Coronary Heart Disease	Massachusetts (USA)	Females	Mass General Brigham	Sex	80-90%	55	2.12	1.81	2.47	2.28	2.03	2.56
Coronary Heart Disease	Massachusetts (USA)	Females	Mass General Brigham	Sex	80-90%	60	2.91	2.48	3.4	3.13	2.76	3.56
Coronary Heart Disease	Massachusetts (USA)	Females	Mass General Brigham	Sex	80-90%	65	4.32	3.75	4.95	4.65	4.16	5.15
Coronary Heart Disease	Massachusetts (USA)	Females	Mass General Brigham	Sex	80-90%	70	6.7	5.76	7.68	7.19	6.43	8
Coronary Heart Disease	Massachusetts (USA)	Females	Mass General Brigham	Sex	80-90%	75	10.37	9.06	11.79	11.12	10.12	12.09
Coronary Heart Disease	Massachusetts (USA)	Females	Mass General Brigham	Sex	80-90%	80	15.43	13.59	17.48	16.5	14.8	17.99
Coronary Heart Disease	Massachusetts (USA)	Females	Mass General Brigham	Sex	90-95%	5	0	0	0	0	0	0
Coronary Heart Disease	Massachusetts (USA)	Females	Mass General Brigham	Sex	90-95%	10	0	0	0	0	0	0
Coronary Heart Disease	Massachusetts (USA)	Females	Mass General Brigham	Sex	90-95%	15	0	0	0	0	0	0
Coronary Heart Disease	Massachusetts (USA)	Females	Mass General Brigham	Sex	90-95%	20	0.04	0.01	0.07	0.05	0.01	0.09
Coronary Heart Disease	Massachusetts (USA)	Females	Mass General Brigham	Sex	90-95%	25	0.17	0.12	0.23	0.21	0.14	0.29
Coronary Heart Disease	Massachusetts (USA)	Females	Mass General Brigham	Sex	90-95%	30	0.41	0.3	0.53	0.51	0.38	0.65
Coronary Heart Disease	Massachusetts (USA)	Females	Mass General Brigham	Sex	90-95%	35	0.68	0.51	0.84	0.83	0.67	1.02
Coronary Heart Disease	Massachusetts (USA)	Females	Mass General Brigham	Sex	90-95%	40	0.87	0.68	1.06	1.08	0.89	1.28
Coronary Heart Disease	Massachusetts (USA)	Females	Mass General Brigham	Sex	90-95%	45	1.1	0.89	1.32	1.36	1.15	1.59
Coronary Heart Disease	Massachusetts (USA)	Females	Mass General Brigham	Sex	90-95%	50	1.46	1.21	1.73	1.8	1.57	2.08
Coronary Heart Disease	Massachusetts (USA)	Females	Mass General Brigham	Sex	90-95%	55	1.99	1.68	2.33	2.46	2.18	2.77
Coronary Heart Disease	Massachusetts (USA)	Females	Mass General Brigham	Sex	90-95%	60	2.74	2.28	3.18	3.38	2.96	3.82
Coronary Heart Disease	Massachusetts (USA)	Females	Mass General Brigham	Sex	90-95%	65	4.06	3.48	4.67	5	4.45	5.58
Coronary Heart Disease	Massachusetts (USA)	Females	Mass General Brigham	Sex	90-95%	70	6.3	5.36	7.27	7.73	6.89	8.61
Coronary Heart Disease	Massachusetts (USA)	Females	Mass General Brigham	Sex	90-95%	75	9.77	8.5	11.18	11.94	10.77	13.08
Coronary Heart Disease	Massachusetts (USA)	Females	Mass General Brigham	Sex	90-95%	80	14.56	12.52	16.72	17.66	15.87	19.34
Coronary Heart Disease	Massachusetts (USA)	Females	Mass General Brigham	Sex	> 95%	5	0	0	0	0	0	0
Coronary Heart Disease	Massachusetts (USA)	Females	Mass General Brigham	Sex	> 95%	10	0	0	0	0	0	0
Coronary Heart Disease	Massachusetts (USA)	Females	Mass General Brigham	Sex	> 95%	15	0	0	0	0	0	0
Coronary Heart Disease	Massachusetts (USA)	Females	Mass General Brigham	Sex	> 95%	20	0.05	0.02	0.09	0.06	0.02	0.11
Coronary Heart Disease	Massachusetts (USA)	Females	Mass General Brigham	Sex	> 95%	25	0.21	0.15	0.29	0.26	0.18	0.35
Coronary Heart Disease	Massachusetts (USA)	Females	Mass General Brigham	Sex	> 95%	30	0.51	0.37	0.66	0.63	0.48	0.79
Coronary Heart Disease	Massachusetts (USA)	Females	Mass General Brigham	Sex	> 95%	35	0.84	0.65	1.05	1.03	0.83	1.24
Coronary Heart Disease	Massachusetts (USA)	Females	Mass General Brigham	Sex	> 95%	40	1.08	0.86	1.33	1.33	1.1	1.58
Coronary Heart Disease	Massachusetts (USA)	Females	Mass General Brigham	Sex	> 95%	45	1.36	1.1	1.64	1.68	1.44	1.94
Coronary Heart Disease	Massachusetts (USA)	Females	Mass General Brigham	Sex	> 95%	50	1.81	1.51	2.13	2.23	1.94	2.55
Coronary Heart Disease	Massachusetts (USA)	Females	Mass General Brigham	Sex	> 95%	55	2.46	2.08	2.89	3.04	2.7	3.41
Coronary Heart Disease	Massachusetts (USA)	Females	Mass General Brigham	Sex	> 95%	60	3.38	2.85	3.95	4.17	3.66	4.69
Coronary Heart Disease	Massachusetts (USA)	Females	Mass General Brigham	Sex	> 95%	65	5.01	4.25	5.81	6.17	5.54	6.87
Coronary Heart Disease	Massachusetts (USA)	Females	Mass General Brigham	Sex	> 95%	70	7.75	6.64	8.96	9.5	8.47	10.54
Coronary Heart Disease	Massachusetts (USA)	Females	Mass General Brigham	Sex	> 95%	75	11.96	10.28	13.56	14.58	13.26	15.96
Coronary Heart Disease	Massachusetts (USA)	Females	Mass General Brigham	Sex	> 95%	80	17.7	15.28	20.12	21.38	19.24	23.46
Coronary Heart Disease	United Kingdom	Females	UK Meta Analysis	Sex	< 20%	5	0	0	0	0	0	0
Coronary Heart Disease	United Kingdom	Females	UK Meta Analysis	Sex	< 20%	10	0	0	0	0	0	0
Coronary Heart Disease	United Kingdom	Females	UK Meta Analysis	Sex	< 20%	15	0	0	0	0	0	0
Coronary Heart Disease	United Kingdom	Females	UK Meta Analysis	Sex	< 20%	20	0.03	0	0.05	0.02	0	0.04
Coronary Heart Disease	United Kingdom	Females	UK Meta Analysis	Sex	< 20%	25	0.1	0.06	0.15	0.1	0.06	0.14
Coronary Heart Disease	United Kingdom	Females	UK Meta Analysis	Sex	< 20%	30	0.24	0.17	0.32	0.23	0.17	0.29
Coronary Heart Disease	United Kingdom	Females	UK Meta Analysis	Sex	< 20%	35	0.39	0.29	0.51	0.37	0.29	0.44
Coronary Heart Disease	United Kingdom	Females	UK Meta Analysis	Sex	< 20%	40	0.49	0.38	0.63	0.46	0.38	0.55
Coronary Heart Disease	United Kingdom	Females	UK Meta Analysis	Sex	< 20%	45	0.63	0.49	0.79	0.59	0.5	0.7
Coronary Heart Disease	United Kingdom	Females	UK Meta Analysis	Sex	< 20%	50	0.87	0.68	1.09	0.83	0.7	0.95
Coronary Heart Disease	United Kingdom	Females	UK Meta Analysis	Sex	< 20%	55	1.31	1.04	1.61	1.25	1.08	1.41
Coronary Heart Disease	United Kingdom	Females	UK Meta Analysis	Sex	< 20%	60	2.02	1.59	2.48	1.92	1.62	2.21
Coronary Heart Disease	United Kingdom	Females	UK Meta Analysis	Sex	< 20%	65	3.08	2.5	3.74	2.93	2.54	3.32
Coronary Heart Disease	United Kingdom	Females	UK Meta Analysis	Sex	< 20%	70	4.56	3.67	5.56	4.34	3.8	4.87
Coronary Heart Disease	United Kingdom	Females	UK Meta Analysis	Sex	< 20%	75	6.69	5.47	8.07	6.37	5.63	7.08
Coronary Heart Disease	United Kingdom	Females	UK Meta Analysis	Sex	< 20%	80	9.59	7.75	11.62	9.13	7.92	10.21
Coronary Heart Disease	United Kingdom	Females	UK Meta Analysis	Sex	20-40%	5	0	0	0	0	0	0
Coronary Heart Disease	United Kingdom	Females	UK Meta Analysis	Sex	20-40%	10	0	0	0	0	0	0
Coronary Heart Disease	United Kingdom	Females	UK Meta Analysis	Sex	20-40%	15	0	0	0	0	0	0
Coronary Heart Disease	United Kingdom	Females	UK Meta Analysis	Sex	20-40%	20	0.03	0.01	0.06	0.03	0	0.05
Coronary Heart Disease	United Kingdom	Females	UK Meta Analysis	Sex	20-40%	25	0.13	0.08	0.18	0.11	0.07	0.15
Coronary Heart Disease	United Kingdom	Females	UK Meta Analysis	Sex	20-40%	30	0.29	0.2	0.38	0.25	0.19	0.32
Coronary Heart Disease	United Kingdom	Females	UK Meta Analysis	Sex	20-40%	35	0.46	0.36	0.59	0.41	0.32	0.49
Coronary Heart Disease	United Kingdom	Females	UK Meta Analysis	Sex	20-40%	40	0.59	0.45	0.73	0.51	0.42	0.61
Coronary Heart Disease	United Kingdom	Females	UK Meta Analysis	Sex	20-40%	45	0.75	0.6	0.92	0.66	0.55	0.77
Coronary Heart Disease	United Kingdom	Females	UK Meta Analysis	Sex	20-40%	50	1.04	0.84	1.28	0.92	0.78	1.05
Coronary Heart Disease	United Kingdom	Females	UK Meta Analysis	Sex	20-40%	55	1.57	1.26	1.9	1.38	1.2	1.56
Coronary Heart Disease	United Kingdom	Females	UK Meta Analysis	Sex	20-40%	60	2.42	1.93	2.95	2.12	1.81	2.44
Coronary Heart Disease	United Kingdom	Females	UK Meta Analysis	Sex	20-40%	65	3.68	3	4.46	3.23	2.83	3.65
Coronary Heart Disease	United Kingdom	Females	UK Meta Analysis	Sex	20-40%	70	5.44	4.45	6.51	4.78	4.24	5.39
Coronary Heart Disease	United Kingdom	Females	UK Meta Analysis	Sex	20-40%	75	7.96	6.51	9.36	7.01	6.25	7.77
Coronary Heart Disease	United Kingdom	Females	UK Meta Analysis	Sex	20-40%	80	11.37	9.23	13.52	10.04	8.72	11.18
Coronary Heart Disease	United Kingdom	Females	UK Meta Analysis	Sex	40-60%	5	0	0	0	0	0	0
Coronary Heart Disease	United Kingdom	Females	UK Meta Analysis	Sex	40-60%	10	0	0	0	0	0	0
Coronary Heart Disease	United Kingdom	Females	UK Meta Analysis	Sex	40-60%	15	0	0	0	0	0	0
Coronary Heart Disease	United Kingdom	Females	UK Meta Analysis	Sex	40-60%	20	0.03	0.01	0.05	0.03	0	0.05
Coronary Heart Disease	United Kingdom	Females	UK Meta Analysis	Sex	40-60%	25	0.12	0.07	0.16	0.13	0.08	0.17
Coronary Heart Disease	United Kingdom	Females	UK Meta Analysis	Sex	40-60%	30	0.27	0.2	0.35	0.29	0.22	0.36
Coronary Heart Disease	United Kingdom	Females	UK Meta Analysis	Sex	40-60%	35	0.44	0.35	0.53	0.46	0.37	0.55
Coronary Heart Disease	United Kingdom	Females	UK Meta Analysis	Sex	40-60%	40	0.55	0.45	0.67	0.59	0.48	0.69
Coronary Heart Disease	United Kingdom	Females	UK Meta Analysis	Sex	40-60%	45	0.71	0.59	0.83	0.75	0.63	0.87
Coronary Heart Disease	United Kingdom	Females	UK Meta Analysis	Sex	40-60%	50	0.99	0.83	1.14	1.04	0.9	1.2
Coronary Heart Disease	United Kingdom	Females	UK Meta Analysis	Sex	40-60%	55	1.48	1.27	1.69	1.57	1.36	1.76
Coronary Heart Disease	United Kingdom	Females	UK Meta Analysis	Sex	40-60%	60	2.28	1.92	2.62	2.42	2.06	2.78
Coronary Heart Disease	United Kingdom	Females	UK Meta Analysis	Sex	40-60%	65	3.48	2.99	3.95	3.68	3.23	4.15
Coronary Heart Disease	United Kingdom	Females	UK Meta Analysis	Sex	40-60%	70	5.15	4.41	5.83	5.44	4.84	6.08
Coronary Heart Disease	United Kingdom	Females	UK Meta Analysis	Sex	40-60%	75	7.54	6.53	8.42	7.96	7.14	8.78
Coronary Heart Disease	United Kingdom	Females	UK Meta Analysis	Sex	40-60%	80	10.77	9.41	12.14	11.37	9.96	12.54
Coronary Heart Disease	United Kingdom	Females	UK Meta Analysis	Sex	60-80%	5	0	0	0	0	0	0
Coronary Heart Disease	United Kingdom	Females	UK Meta Analysis	Sex	60-80%	10	0	0	0	0	0	0
Coronary Heart Disease	United Kingdom	Females	UK Meta Analysis	Sex	60-80%	15	0	0	0	0	0	0
Coronary Heart Disease	United Kingdom	Females	UK Meta Analysis	Sex	60-80%	20	0.03	0.01	0.06	0.04	0	0.06
Coronary Heart Disease	United Kingdom	Females	UK Meta Analysis	Sex	60-80%	25	0.14	0.08	0.2	0.15	0.09	0.2
Coronary Heart Disease	United Kingdom	Females	UK Meta Analysis	Sex	60-80%	30	0.32	0.23	0.42	0.35	0.26	0.43
Coronary Heart Disease	United Kingdom	Females	UK Meta Analysis	Sex	60-80%	35	0.51	0.39	0.65	0.56	0.44	0.67
Coronary Heart Disease	United Kingdom	Females	UK Meta Analysis	Sex	60-80%	40	0.64	0.5	0.81	0.7	0.58	0.83
Coronary Heart Disease	United Kingdom	Females	UK Meta Analysis	Sex	60-80%	45	0.82	0.65	1.01	0.9	0.76	1.05
Coronary Heart Disease	United Kingdom	Females	UK Meta Analysis	Sex	60-80%	50	1.15	0.91	1.38	1.26	1.08	1.44
Coronary Heart Disease	United Kingdom	Females	UK Meta Analysis	Sex	60-80%	55	1.72	1.41	2.05	1.89	1.63	2.13
Coronary Heart Disease	United Kingdom	Females	UK Meta Analysis	Sex	60-80%	60	2.65	2.12	3.19	2.9	2.47	3.34
Coronary Heart Disease	United Kingdom	Females	UK Meta Analysis	Sex	60-80%	65	4.03	3.31	4.79	4.41	3.86	4.97
Coronary Heart Disease	United Kingdom	Females	UK Meta Analysis	Sex	60-80%	70	5.95	4.91	7.03	6.51	5.72	7.31
Coronary Heart Disease	United Kingdom	Females	UK Meta Analysis	Sex	60-80%	75	8.7	7.24	10.21	9.5	8.45	10.51
Coronary Heart Disease	United Kingdom	Females	UK Meta Analysis	Sex	60-80%	80	12.4	10.3	14.61	13.51	11.74	15
Coronary Heart Disease	United Kingdom	Females	UK Meta Analysis	Sex	80-90%	5	0	0	0	0	0	0
Coronary Heart Disease	United Kingdom	Females	UK Meta Analysis	Sex	80-90%	10	0	0	0	0	0	0
Coronary Heart Disease	United Kingdom	Females	UK Meta Analysis	Sex	80-90%	15	0	0	0	0	0	0
Coronary Heart Disease	United Kingdom	Females	UK Meta Analysis	Sex	80-90%	20	0.04	0.01	0.08	0.04	0.01	0.07
Coronary Heart Disease	United Kingdom	Females	UK Meta Analysis	Sex	80-90%	25	0.18	0.11	0.26	0.17	0.11	0.23
Coronary Heart Disease	United Kingdom	Females	UK Meta Analysis	Sex	80-90%	30	0.42	0.29	0.56	0.4	0.3	0.49
Coronary Heart Disease	United Kingdom	Females	UK Meta Analysis	Sex	80-90%	35	0.66	0.51	0.86	0.64	0.5	0.77
Coronary Heart Disease	United Kingdom	Females	UK Meta Analysis	Sex	80-90%	40	0.84	0.64	1.07	0.8	0.65	0.96
Coronary Heart Disease	United Kingdom	Females	UK Meta Analysis	Sex	80-90%	45	1.07	0.85	1.36	1.03	0.85	1.2
Coronary Heart Disease	United Kingdom	Females	UK Meta Analysis	Sex	80-90%	50	1.49	1.17	1.87	1.43	1.21	1.66
Coronary Heart Disease	United Kingdom	Females	UK Meta Analysis	Sex	80-90%	55	2.24	1.77	2.76	2.15	1.86	2.43
Coronary Heart Disease	United Kingdom	Females	UK Meta Analysis	Sex	80-90%	60	3.45	2.72	4.24	3.31	2.83	3.8
Coronary Heart Disease	United Kingdom	Females	UK Meta Analysis	Sex	80-90%	65	5.23	4.2	6.34	5.03	4.38	5.65
Coronary Heart Disease	United Kingdom	Females	UK Meta Analysis	Sex	80-90%	70	7.7	6.14	9.39	7.4	6.49	8.31
Coronary Heart Disease	United Kingdom	Females	UK Meta Analysis	Sex	80-90%	75	11.2	9.02	13.54	10.77	9.62	11.93
Coronary Heart Disease	United Kingdom	Females	UK Meta Analysis	Sex	80-90%	80	15.85	12.78	19.15	15.27	13.22	16.92
Coronary Heart Disease	United Kingdom	Females	UK Meta Analysis	Sex	90-95%	5	0	0	0	0	0	0
Coronary Heart Disease	United Kingdom	Females	UK Meta Analysis	Sex	90-95%	10	0	0	0	0	0	0
Coronary Heart Disease	United Kingdom	Females	UK Meta Analysis	Sex	90-95%	15	0	0	0	0	0	0
Coronary Heart Disease	United Kingdom	Females	UK Meta Analysis	Sex	90-95%	20	0.05	0.01	0.1	0.05	0.01	0.08
Coronary Heart Disease	United Kingdom	Females	UK Meta Analysis	Sex	90-95%	25	0.21	0.13	0.31	0.19	0.12	0.26
Coronary Heart Disease	United Kingdom	Females	UK Meta Analysis	Sex	90-95%	30	0.5	0.34	0.69	0.44	0.33	0.56
Coronary Heart Disease	United Kingdom	Females	UK Meta Analysis	Sex	90-95%	35	0.79	0.58	1.05	0.71	0.56	0.86
Coronary Heart Disease	United Kingdom	Females	UK Meta Analysis	Sex	90-95%	40	1	0.73	1.31	0.89	0.73	1.07
Coronary Heart Disease	United Kingdom	Females	UK Meta Analysis	Sex	90-95%	45	1.28	0.95	1.67	1.14	0.94	1.34
Coronary Heart Disease	United Kingdom	Females	UK Meta Analysis	Sex	90-95%	50	1.78	1.34	2.3	1.59	1.36	1.84
Coronary Heart Disease	United Kingdom	Females	UK Meta Analysis	Sex	90-95%	55	2.67	2.04	3.42	2.39	2.08	2.74
Coronary Heart Disease	United Kingdom	Females	UK Meta Analysis	Sex	90-95%	60	4.09	3.07	5.23	3.67	3.13	4.26
Coronary Heart Disease	United Kingdom	Females	UK Meta Analysis	Sex	90-95%	65	6.2	4.74	7.9	5.56	4.84	6.38
Coronary Heart Disease	United Kingdom	Females	UK Meta Analysis	Sex	90-95%	70	9.11	7.02	11.53	8.18	7.17	9.27
Coronary Heart Disease	United Kingdom	Females	UK Meta Analysis	Sex	90-95%	75	13.19	10.37	16.33	11.88	10.54	13.35
Coronary Heart Disease	United Kingdom	Females	UK Meta Analysis	Sex	90-95%	80	18.57	14.72	23.04	16.78	14.72	18.83
Coronary Heart Disease	United Kingdom	Females	UK Meta Analysis	Sex	> 95%	5	0	0	0	0	0	0
Coronary Heart Disease	United Kingdom	Females	UK Meta Analysis	Sex	> 95%	10	0	0	0	0	0	0
Coronary Heart Disease	United Kingdom	Females	UK Meta Analysis	Sex	> 95%	15	0	0	0	0	0	0
Coronary Heart Disease	United Kingdom	Females	UK Meta Analysis	Sex	> 95%	20	0.05	0.01	0.09	0.06	0.01	0.1
Coronary Heart Disease	United Kingdom	Females	UK Meta Analysis	Sex	> 95%	25	0.2	0.12	0.29	0.24	0.15	0.32
Coronary Heart Disease	United Kingdom	Females	UK Meta Analysis	Sex	> 95%	30	0.46	0.3	0.64	0.55	0.4	0.69
Coronary Heart Disease	United Kingdom	Females	UK Meta Analysis	Sex	> 95%	35	0.73	0.53	1	0.87	0.69	1.05
Coronary Heart Disease	United Kingdom	Females	UK Meta Analysis	Sex	> 95%	40	0.92	0.68	1.24	1.1	0.9	1.31
Coronary Heart Disease	United Kingdom	Females	UK Meta Analysis	Sex	> 95%	45	1.17	0.88	1.58	1.41	1.18	1.66
Coronary Heart Disease	United Kingdom	Females	UK Meta Analysis	Sex	> 95%	50	1.64	1.21	2.18	1.96	1.65	2.26
Coronary Heart Disease	United Kingdom	Females	UK Meta Analysis	Sex	> 95%	55	2.46	1.87	3.26	2.94	2.55	3.33
Coronary Heart Disease	United Kingdom	Females	UK Meta Analysis	Sex	> 95%	60	3.77	2.86	4.99	4.51	3.83	5.23
Coronary Heart Disease	United Kingdom	Females	UK Meta Analysis	Sex	> 95%	65	5.72	4.39	7.43	6.83	5.97	7.77
Coronary Heart Disease	United Kingdom	Females	UK Meta Analysis	Sex	> 95%	70	8.41	6.39	10.98	10	8.76	11.3
Coronary Heart Disease	United Kingdom	Females	UK Meta Analysis	Sex	> 95%	75	12.21	9.42	15.65	14.45	12.79	16.25
Coronary Heart Disease	United Kingdom	Females	UK Meta Analysis	Sex	> 95%	80	17.23	13.21	22.08	20.27	17.55	22.58
Coronary Heart Disease	Finland	Females	FinnGen	Sex	< 20%	5	0	0	0	0	0	0
Coronary Heart Disease	Finland	Females	FinnGen	Sex	< 20%	10	0	0	0	0	0	0
Coronary Heart Disease	Finland	Females	FinnGen	Sex	< 20%	15	0	0	0	0	0	0
Coronary Heart Disease	Finland	Females	FinnGen	Sex	< 20%	20	0.03	0.01	0.05	0.03	0.01	0.06
Coronary Heart Disease	Finland	Females	FinnGen	Sex	< 20%	25	0.13	0.09	0.17	0.14	0.1	0.18
Coronary Heart Disease	Finland	Females	FinnGen	Sex	< 20%	30	0.3	0.22	0.38	0.32	0.25	0.4
Coronary Heart Disease	Finland	Females	FinnGen	Sex	< 20%	35	0.48	0.38	0.58	0.51	0.41	0.61
Coronary Heart Disease	Finland	Females	FinnGen	Sex	< 20%	40	0.59	0.49	0.7	0.63	0.52	0.74
Coronary Heart Disease	Finland	Females	FinnGen	Sex	< 20%	45	0.73	0.6	0.85	0.78	0.65	0.9
Coronary Heart Disease	Finland	Females	FinnGen	Sex	< 20%	50	0.97	0.82	1.13	1.03	0.88	1.2
Coronary Heart Disease	Finland	Females	FinnGen	Sex	< 20%	55	1.4	1.19	1.61	1.49	1.28	1.71
Coronary Heart Disease	Finland	Females	FinnGen	Sex	< 20%	60	2.11	1.75	2.43	2.23	1.9	2.57
Coronary Heart Disease	Finland	Females	FinnGen	Sex	< 20%	65	3.25	2.76	3.75	3.45	2.96	3.93
Coronary Heart Disease	Finland	Females	FinnGen	Sex	< 20%	70	5.02	4.26	5.86	5.32	4.53	6.18
Coronary Heart Disease	Finland	Females	FinnGen	Sex	< 20%	75	7.66	6.6	8.72	8.12	7.06	9.12
Coronary Heart Disease	Finland	Females	FinnGen	Sex	< 20%	80	11.36	9.68	13.1	12.02	10.39	13.6
Coronary Heart Disease	Finland	Females	FinnGen	Sex	20-40%	5	0	0	0	0	0	0
Coronary Heart Disease	Finland	Females	FinnGen	Sex	20-40%	10	0	0	0	0	0	0
Coronary Heart Disease	Finland	Females	FinnGen	Sex	20-40%	15	0	0	0	0	0	0
Coronary Heart Disease	Finland	Females	FinnGen	Sex	20-40%	20	0.03	0.01	0.06	0.04	0.01	0.07
Coronary Heart Disease	Finland	Females	FinnGen	Sex	20-40%	25	0.14	0.1	0.19	0.15	0.1	0.2
Coronary Heart Disease	Finland	Females	FinnGen	Sex	20-40%	30	0.33	0.24	0.41	0.35	0.27	0.44
Coronary Heart Disease	Finland	Females	FinnGen	Sex	20-40%	35	0.52	0.42	0.63	0.56	0.45	0.67
Coronary Heart Disease	Finland	Females	FinnGen	Sex	20-40%	40	0.65	0.53	0.77	0.7	0.57	0.82
Coronary Heart Disease	Finland	Females	FinnGen	Sex	20-40%	45	0.8	0.67	0.94	0.86	0.72	1
Coronary Heart Disease	Finland	Females	FinnGen	Sex	20-40%	50	1.06	0.9	1.24	1.14	0.96	1.31
Coronary Heart Disease	Finland	Females	FinnGen	Sex	20-40%	55	1.53	1.32	1.78	1.64	1.42	1.88
Coronary Heart Disease	Finland	Females	FinnGen	Sex	20-40%	60	2.3	1.93	2.66	2.47	2.11	2.83
Coronary Heart Disease	Finland	Females	FinnGen	Sex	20-40%	65	3.56	3	4.09	3.81	3.29	4.33
Coronary Heart Disease	Finland	Females	FinnGen	Sex	20-40%	70	5.48	4.74	6.3	5.86	5.02	6.77
Coronary Heart Disease	Finland	Females	FinnGen	Sex	20-40%	75	8.36	7.2	9.47	8.93	7.82	10.02
Coronary Heart Disease	Finland	Females	FinnGen	Sex	20-40%	80	12.36	10.59	14.12	13.19	11.44	15.03
Coronary Heart Disease	Finland	Females	FinnGen	Sex	40-60%	5	0	0	0	0	0	0
Coronary Heart Disease	Finland	Females	FinnGen	Sex	40-60%	10	0	0	0	0	0	0
Coronary Heart Disease	Finland	Females	FinnGen	Sex	40-60%	15	0	0	0	0	0	0
Coronary Heart Disease	Finland	Females	FinnGen	Sex	40-60%	20	0.04	0.01	0.07	0.04	0.01	0.07
Coronary Heart Disease	Finland	Females	FinnGen	Sex	40-60%	25	0.17	0.12	0.22	0.17	0.12	0.23
Coronary Heart Disease	Finland	Females	FinnGen	Sex	40-60%	30	0.39	0.29	0.48	0.4	0.32	0.5
Coronary Heart Disease	Finland	Females	FinnGen	Sex	40-60%	35	0.62	0.5	0.75	0.64	0.51	0.76
Coronary Heart Disease	Finland	Females	FinnGen	Sex	40-60%	40	0.77	0.64	0.91	0.8	0.66	0.93
Coronary Heart Disease	Finland	Females	FinnGen	Sex	40-60%	45	0.95	0.8	1.09	0.98	0.83	1.13
Coronary Heart Disease	Finland	Females	FinnGen	Sex	40-60%	50	1.27	1.08	1.45	1.3	1.11	1.49
Coronary Heart Disease	Finland	Females	FinnGen	Sex	40-60%	55	1.82	1.59	2.05	1.88	1.63	2.12
Coronary Heart Disease	Finland	Females	FinnGen	Sex	40-60%	60	2.73	2.31	3.13	2.81	2.4	3.23
Coronary Heart Disease	Finland	Females	FinnGen	Sex	40-60%	65	4.22	3.61	4.79	4.34	3.76	4.91
Coronary Heart Disease	Finland	Females	FinnGen	Sex	40-60%	70	6.48	5.62	7.41	6.66	5.7	7.64
Coronary Heart Disease	Finland	Females	FinnGen	Sex	40-60%	75	9.86	8.6	11.11	10.13	8.91	11.3
Coronary Heart Disease	Finland	Females	FinnGen	Sex	40-60%	80	14.52	12.54	16.5	14.9	12.99	16.93
Coronary Heart Disease	Finland	Females	FinnGen	Sex	60-80%	5	0	0	0	0	0	0
Coronary Heart Disease	Finland	Females	FinnGen	Sex	60-80%	10	0	0	0	0	0	0
Coronary Heart Disease	Finland	Females	FinnGen	Sex	60-80%	15	0	0	0	0	0	0
Coronary Heart Disease	Finland	Females	FinnGen	Sex	60-80%	20	0.05	0.01	0.09	0.05	0.01	0.09
Coronary Heart Disease	Finland	Females	FinnGen	Sex	60-80%	25	0.22	0.15	0.29	0.21	0.14	0.28
Coronary Heart Disease	Finland	Females	FinnGen	Sex	60-80%	30	0.5	0.38	0.62	0.49	0.38	0.6
Coronary Heart Disease	Finland	Females	FinnGen	Sex	60-80%	35	0.8	0.65	0.97	0.77	0.62	0.93
Coronary Heart Disease	Finland	Females	FinnGen	Sex	60-80%	40	0.99	0.81	1.16	0.96	0.79	1.13
Coronary Heart Disease	Finland	Females	FinnGen	Sex	60-80%	45	1.22	1.01	1.41	1.18	1	1.38
Coronary Heart Disease	Finland	Females	FinnGen	Sex	60-80%	50	1.62	1.38	1.86	1.56	1.34	1.81
Coronary Heart Disease	Finland	Females	FinnGen	Sex	60-80%	55	2.33	2	2.66	2.25	1.95	2.58
Coronary Heart Disease	Finland	Females	FinnGen	Sex	60-80%	60	3.49	2.92	4.02	3.37	2.86	3.89
Coronary Heart Disease	Finland	Females	FinnGen	Sex	60-80%	65	5.37	4.53	6.15	5.19	4.45	5.94
Coronary Heart Disease	Finland	Females	FinnGen	Sex	60-80%	70	8.22	7.09	9.44	7.96	6.79	9.2
Coronary Heart Disease	Finland	Females	FinnGen	Sex	60-80%	75	12.44	10.79	14.11	12.05	10.62	13.52
Coronary Heart Disease	Finland	Females	FinnGen	Sex	60-80%	80	18.17	15.63	20.69	17.63	15.31	19.97
Coronary Heart Disease	Finland	Females	FinnGen	Sex	80-90%	5	0	0	0	0	0	0
Coronary Heart Disease	Finland	Females	FinnGen	Sex	80-90%	10	0	0	0	0	0	0
Coronary Heart Disease	Finland	Females	FinnGen	Sex	80-90%	15	0	0	0	0	0	0
Coronary Heart Disease	Finland	Females	FinnGen	Sex	80-90%	20	0.06	0.02	0.1	0.06	0.02	0.1
Coronary Heart Disease	Finland	Females	FinnGen	Sex	80-90%	25	0.25	0.17	0.32	0.24	0.16	0.32
Coronary Heart Disease	Finland	Females	FinnGen	Sex	80-90%	30	0.57	0.43	0.71	0.56	0.43	0.68
Coronary Heart Disease	Finland	Females	FinnGen	Sex	80-90%	35	0.9	0.73	1.09	0.88	0.7	1.04
Coronary Heart Disease	Finland	Females	FinnGen	Sex	80-90%	40	1.12	0.92	1.33	1.09	0.9	1.29
Coronary Heart Disease	Finland	Females	FinnGen	Sex	80-90%	45	1.38	1.15	1.61	1.34	1.13	1.55
Coronary Heart Disease	Finland	Females	FinnGen	Sex	80-90%	50	1.83	1.56	2.13	1.78	1.52	2.05
Coronary Heart Disease	Finland	Females	FinnGen	Sex	80-90%	55	2.64	2.27	3.03	2.57	2.23	2.93
Coronary Heart Disease	Finland	Females	FinnGen	Sex	80-90%	60	3.94	3.3	4.61	3.84	3.24	4.46
Coronary Heart Disease	Finland	Females	FinnGen	Sex	80-90%	65	6.06	5.19	6.94	5.91	5.1	6.76
Coronary Heart Disease	Finland	Females	FinnGen	Sex	80-90%	70	9.26	7.97	10.72	9.04	7.65	10.42
Coronary Heart Disease	Finland	Females	FinnGen	Sex	80-90%	75	13.97	12.22	15.87	13.64	11.92	15.33
Coronary Heart Disease	Finland	Females	FinnGen	Sex	80-90%	80	20.31	17.5	23.21	19.86	17.27	22.65
Coronary Heart Disease	Finland	Females	FinnGen	Sex	90-95%	5	0	0	0	0	0	0
Coronary Heart Disease	Finland	Females	FinnGen	Sex	90-95%	10	0	0	0	0	0	0
Coronary Heart Disease	Finland	Females	FinnGen	Sex	90-95%	15	0	0	0	0	0	0
Coronary Heart Disease	Finland	Females	FinnGen	Sex	90-95%	20	0.07	0.02	0.11	0.06	0.02	0.11
Coronary Heart Disease	Finland	Females	FinnGen	Sex	90-95%	25	0.28	0.19	0.36	0.27	0.18	0.35
Coronary Heart Disease	Finland	Females	FinnGen	Sex	90-95%	30	0.64	0.49	0.8	0.62	0.48	0.76
Coronary Heart Disease	Finland	Females	FinnGen	Sex	90-95%	35	1.02	0.82	1.23	0.98	0.79	1.16
Coronary Heart Disease	Finland	Females	FinnGen	Sex	90-95%	40	1.26	1.03	1.5	1.21	1	1.43
Coronary Heart Disease	Finland	Females	FinnGen	Sex	90-95%	45	1.55	1.29	1.83	1.49	1.25	1.73
Coronary Heart Disease	Finland	Females	FinnGen	Sex	90-95%	50	2.06	1.74	2.4	1.98	1.68	2.3
Coronary Heart Disease	Finland	Females	FinnGen	Sex	90-95%	55	2.96	2.52	3.41	2.85	2.45	3.26
Coronary Heart Disease	Finland	Females	FinnGen	Sex	90-95%	60	4.42	3.68	5.15	4.26	3.61	4.92
Coronary Heart Disease	Finland	Females	FinnGen	Sex	90-95%	65	6.79	5.69	7.8	6.54	5.62	7.5
Coronary Heart Disease	Finland	Females	FinnGen	Sex	90-95%	70	10.36	8.81	11.98	9.98	8.48	11.58
Coronary Heart Disease	Finland	Females	FinnGen	Sex	90-95%	75	15.56	13.44	17.8	15.01	13.09	16.97
Coronary Heart Disease	Finland	Females	FinnGen	Sex	90-95%	80	22.52	19.34	25.96	21.76	18.92	24.75
Coronary Heart Disease	Finland	Females	FinnGen	Sex	> 95%	5	0	0	0	0	0	0
Coronary Heart Disease	Finland	Females	FinnGen	Sex	> 95%	10	0	0	0	0	0	0
Coronary Heart Disease	Finland	Females	FinnGen	Sex	> 95%	15	0	0	0	0	0	0
Coronary Heart Disease	Finland	Females	FinnGen	Sex	> 95%	20	0.09	0.02	0.15	0.08	0.02	0.14
Coronary Heart Disease	Finland	Females	FinnGen	Sex	> 95%	25	0.37	0.25	0.49	0.33	0.22	0.44
Coronary Heart Disease	Finland	Females	FinnGen	Sex	> 95%	30	0.85	0.63	1.07	0.76	0.59	0.94
Coronary Heart Disease	Finland	Females	FinnGen	Sex	> 95%	35	1.35	1.07	1.64	1.21	0.97	1.44
Coronary Heart Disease	Finland	Females	FinnGen	Sex	> 95%	40	1.68	1.38	2	1.49	1.22	1.75
Coronary Heart Disease	Finland	Females	FinnGen	Sex	> 95%	45	2.06	1.72	2.42	1.84	1.54	2.13
Coronary Heart Disease	Finland	Females	FinnGen	Sex	> 95%	50	2.74	2.33	3.19	2.44	2.03	2.82
Coronary Heart Disease	Finland	Females	FinnGen	Sex	> 95%	55	3.93	3.37	4.57	3.51	2.98	4.01
Coronary Heart Disease	Finland	Females	FinnGen	Sex	> 95%	60	5.86	4.96	6.84	5.23	4.39	6.1
Coronary Heart Disease	Finland	Females	FinnGen	Sex	> 95%	65	8.96	7.62	10.24	8.02	6.89	9.19
Coronary Heart Disease	Finland	Females	FinnGen	Sex	> 95%	70	13.58	11.69	15.59	12.18	10.32	14.09
Coronary Heart Disease	Finland	Females	FinnGen	Sex	> 95%	75	20.19	17.74	22.9	18.2	15.76	20.71
Coronary Heart Disease	Finland	Females	FinnGen	Sex	> 95%	80	28.79	25.21	32.5	26.11	22.55	29.77
Coronary Heart Disease	Estonia	Females	Estonian Biobank	Sex	< 20%	5	0	0	0	0	0	0
Coronary Heart Disease	Estonia	Females	Estonian Biobank	Sex	< 20%	10	0	0	0	0	0	0
Coronary Heart Disease	Estonia	Females	Estonian Biobank	Sex	< 20%	15	0	0	0	0	0	0
Coronary Heart Disease	Estonia	Females	Estonian Biobank	Sex	< 20%	20	0.04	0.01	0.06	0.03	0.01	0.05
Coronary Heart Disease	Estonia	Females	Estonian Biobank	Sex	< 20%	25	0.15	0.1	0.2	0.13	0.09	0.17
Coronary Heart Disease	Estonia	Females	Estonian Biobank	Sex	< 20%	30	0.34	0.25	0.44	0.3	0.22	0.38
Coronary Heart Disease	Estonia	Females	Estonian Biobank	Sex	< 20%	35	0.58	0.46	0.72	0.51	0.4	0.62
Coronary Heart Disease	Estonia	Females	Estonian Biobank	Sex	< 20%	40	0.83	0.67	1.02	0.73	0.59	0.87
Coronary Heart Disease	Estonia	Females	Estonian Biobank	Sex	< 20%	45	1.22	1.02	1.47	1.06	0.89	1.25
Coronary Heart Disease	Estonia	Females	Estonian Biobank	Sex	< 20%	50	1.86	1.54	2.2	1.62	1.33	1.89
Coronary Heart Disease	Estonia	Females	Estonian Biobank	Sex	< 20%	55	3.16	2.65	3.71	2.75	2.34	3.16
Coronary Heart Disease	Estonia	Females	Estonian Biobank	Sex	< 20%	60	5.51	4.46	6.71	4.81	3.95	5.75
Coronary Heart Disease	Estonia	Females	Estonian Biobank	Sex	< 20%	65	10.29	8.67	11.98	9.02	7.76	10.4
Coronary Heart Disease	Estonia	Females	Estonian Biobank	Sex	< 20%	70	18.76	15.6	22.23	16.54	13.77	19.25
Coronary Heart Disease	Estonia	Females	Estonian Biobank	Sex	< 20%	75	30.34	26.12	34.41	27.03	23.64	30.34
Coronary Heart Disease	Estonia	Females	Estonian Biobank	Sex	< 20%	80	43.58	37.54	48.81	39.4	34.17	43.93
Coronary Heart Disease	Estonia	Females	Estonian Biobank	Sex	20-40%	5	0	0	0	0	0	0
Coronary Heart Disease	Estonia	Females	Estonian Biobank	Sex	20-40%	10	0	0	0	0	0	0
Coronary Heart Disease	Estonia	Females	Estonian Biobank	Sex	20-40%	15	0	0	0	0	0	0
Coronary Heart Disease	Estonia	Females	Estonian Biobank	Sex	20-40%	20	0.04	0.01	0.07	0.03	0.01	0.06
Coronary Heart Disease	Estonia	Females	Estonian Biobank	Sex	20-40%	25	0.16	0.11	0.21	0.14	0.1	0.18
Coronary Heart Disease	Estonia	Females	Estonian Biobank	Sex	20-40%	30	0.37	0.26	0.48	0.33	0.25	0.41
Coronary Heart Disease	Estonia	Females	Estonian Biobank	Sex	20-40%	35	0.63	0.5	0.78	0.56	0.45	0.68
Coronary Heart Disease	Estonia	Females	Estonian Biobank	Sex	20-40%	40	0.91	0.73	1.11	0.8	0.65	0.96
Coronary Heart Disease	Estonia	Females	Estonian Biobank	Sex	20-40%	45	1.33	1.1	1.58	1.17	0.98	1.37
Coronary Heart Disease	Estonia	Females	Estonian Biobank	Sex	20-40%	50	2.02	1.66	2.39	1.79	1.48	2.07
Coronary Heart Disease	Estonia	Females	Estonian Biobank	Sex	20-40%	55	3.43	2.85	4	3.04	2.61	3.48
Coronary Heart Disease	Estonia	Females	Estonian Biobank	Sex	20-40%	60	5.97	4.88	7.15	5.3	4.4	6.37
Coronary Heart Disease	Estonia	Females	Estonian Biobank	Sex	20-40%	65	11.13	9.34	12.91	9.91	8.51	11.38
Coronary Heart Disease	Estonia	Females	Estonian Biobank	Sex	20-40%	70	20.19	16.96	23.67	18.1	15.07	21.16
Coronary Heart Disease	Estonia	Females	Estonian Biobank	Sex	20-40%	75	32.43	28.04	36.68	29.36	25.66	32.98
Coronary Heart Disease	Estonia	Females	Estonian Biobank	Sex	20-40%	80	46.16	40.28	51.5	42.37	36.94	47.08
Coronary Heart Disease	Estonia	Females	Estonian Biobank	Sex	40-60%	5	0	0	0	0	0	0
Coronary Heart Disease	Estonia	Females	Estonian Biobank	Sex	40-60%	10	0	0	0	0	0	0
Coronary Heart Disease	Estonia	Females	Estonian Biobank	Sex	40-60%	15	0	0	0	0	0	0
Coronary Heart Disease	Estonia	Females	Estonian Biobank	Sex	40-60%	20	0.04	0.01	0.07	0.04	0.01	0.07
Coronary Heart Disease	Estonia	Females	Estonian Biobank	Sex	40-60%	25	0.17	0.12	0.23	0.16	0.11	0.21
Coronary Heart Disease	Estonia	Females	Estonian Biobank	Sex	40-60%	30	0.4	0.3	0.52	0.37	0.28	0.47
Coronary Heart Disease	Estonia	Females	Estonian Biobank	Sex	40-60%	35	0.69	0.55	0.84	0.64	0.52	0.77
Coronary Heart Disease	Estonia	Females	Estonian Biobank	Sex	40-60%	40	0.99	0.8	1.19	0.91	0.75	1.09
Coronary Heart Disease	Estonia	Females	Estonian Biobank	Sex	40-60%	45	1.45	1.23	1.69	1.34	1.13	1.57
Coronary Heart Disease	Estonia	Females	Estonian Biobank	Sex	40-60%	50	2.21	1.87	2.57	2.04	1.7	2.35
Coronary Heart Disease	Estonia	Females	Estonian Biobank	Sex	40-60%	55	3.75	3.2	4.32	3.46	2.99	3.94
Coronary Heart Disease	Estonia	Females	Estonian Biobank	Sex	40-60%	60	6.52	5.42	7.76	6.03	5	7.16
Coronary Heart Disease	Estonia	Females	Estonian Biobank	Sex	40-60%	65	12.12	10.44	13.92	11.23	9.75	12.87
Coronary Heart Disease	Estonia	Females	Estonian Biobank	Sex	40-60%	70	21.88	18.46	25.4	20.37	17.06	23.51
Coronary Heart Disease	Estonia	Females	Estonian Biobank	Sex	40-60%	75	34.86	30.63	38.89	32.7	28.76	36.48
Coronary Heart Disease	Estonia	Females	Estonian Biobank	Sex	40-60%	80	49.08	43.32	53.98	46.49	40.9	51
Coronary Heart Disease	Estonia	Females	Estonian Biobank	Sex	60-80%	5	0	0	0	0	0	0
Coronary Heart Disease	Estonia	Females	Estonian Biobank	Sex	60-80%	10	0	0	0	0	0	0
Coronary Heart Disease	Estonia	Females	Estonian Biobank	Sex	60-80%	15	0	0	0	0	0	0
Coronary Heart Disease	Estonia	Females	Estonian Biobank	Sex	60-80%	20	0.05	0.01	0.08	0.05	0.01	0.08
Coronary Heart Disease	Estonia	Females	Estonian Biobank	Sex	60-80%	25	0.19	0.12	0.25	0.19	0.13	0.26
Coronary Heart Disease	Estonia	Females	Estonian Biobank	Sex	60-80%	30	0.43	0.32	0.56	0.45	0.33	0.57
Coronary Heart Disease	Estonia	Females	Estonian Biobank	Sex	60-80%	35	0.74	0.58	0.91	0.77	0.61	0.93
Coronary Heart Disease	Estonia	Females	Estonian Biobank	Sex	60-80%	40	1.06	0.85	1.31	1.1	0.9	1.31
Coronary Heart Disease	Estonia	Females	Estonian Biobank	Sex	60-80%	45	1.55	1.29	1.87	1.61	1.35	1.89
Coronary Heart Disease	Estonia	Females	Estonian Biobank	Sex	60-80%	50	2.36	1.95	2.78	2.45	2.04	2.86
Coronary Heart Disease	Estonia	Females	Estonian Biobank	Sex	60-80%	55	4.01	3.36	4.68	4.15	3.57	4.74
Coronary Heart Disease	Estonia	Females	Estonian Biobank	Sex	60-80%	60	6.96	5.69	8.33	7.21	6.01	8.62
Coronary Heart Disease	Estonia	Females	Estonian Biobank	Sex	60-80%	65	12.91	10.8	14.95	13.35	11.52	15.19
Coronary Heart Disease	Estonia	Females	Estonian Biobank	Sex	60-80%	70	23.21	19.35	26.95	23.94	20.05	27.53
Coronary Heart Disease	Estonia	Females	Estonian Biobank	Sex	60-80%	75	36.75	32	41	37.78	33.49	42.1
Coronary Heart Disease	Estonia	Females	Estonian Biobank	Sex	60-80%	80	51.3	44.94	56.54	52.48	46.52	57.42
Coronary Heart Disease	Estonia	Females	Estonian Biobank	Sex	80-90%	5	0	0	0	0	0	0
Coronary Heart Disease	Estonia	Females	Estonian Biobank	Sex	80-90%	10	0	0	0	0	0	0
Coronary Heart Disease	Estonia	Females	Estonian Biobank	Sex	80-90%	15	0	0	0	0	0	0
Coronary Heart Disease	Estonia	Females	Estonian Biobank	Sex	80-90%	20	0.05	0.01	0.09	0.05	0.01	0.09
Coronary Heart Disease	Estonia	Females	Estonian Biobank	Sex	80-90%	25	0.2	0.13	0.27	0.22	0.15	0.3
Coronary Heart Disease	Estonia	Females	Estonian Biobank	Sex	80-90%	30	0.47	0.34	0.6	0.51	0.38	0.65
Coronary Heart Disease	Estonia	Females	Estonian Biobank	Sex	80-90%	35	0.8	0.63	0.99	0.88	0.69	1.06
Coronary Heart Disease	Estonia	Females	Estonian Biobank	Sex	80-90%	40	1.14	0.91	1.41	1.26	1.03	1.5
Coronary Heart Disease	Estonia	Females	Estonian Biobank	Sex	80-90%	45	1.67	1.39	2.01	1.84	1.54	2.14
Coronary Heart Disease	Estonia	Females	Estonian Biobank	Sex	80-90%	50	2.54	2.08	3.03	2.79	2.33	3.23
Coronary Heart Disease	Estonia	Females	Estonian Biobank	Sex	80-90%	55	4.31	3.59	5.09	4.73	4.06	5.44
Coronary Heart Disease	Estonia	Females	Estonian Biobank	Sex	80-90%	60	7.48	6	9.19	8.19	6.75	9.71
Coronary Heart Disease	Estonia	Females	Estonian Biobank	Sex	80-90%	65	13.84	11.51	16.17	15.1	12.97	17.26
Coronary Heart Disease	Estonia	Females	Estonian Biobank	Sex	80-90%	70	24.76	20.44	29.15	26.83	22.43	30.73
Coronary Heart Disease	Estonia	Females	Estonian Biobank	Sex	80-90%	75	38.9	33.51	43.91	41.74	36.83	46
Coronary Heart Disease	Estonia	Females	Estonian Biobank	Sex	80-90%	80	53.76	46.53	59.52	56.91	50.91	61.88
Coronary Heart Disease	Estonia	Females	Estonian Biobank	Sex	90-95%	5	0	0	0	0	0	0
Coronary Heart Disease	Estonia	Females	Estonian Biobank	Sex	90-95%	10	0	0	0	0	0	0
Coronary Heart Disease	Estonia	Females	Estonian Biobank	Sex	90-95%	15	0	0	0	0	0	0
Coronary Heart Disease	Estonia	Females	Estonian Biobank	Sex	90-95%	20	0.05	0.01	0.09	0.06	0.01	0.1
Coronary Heart Disease	Estonia	Females	Estonian Biobank	Sex	90-95%	25	0.21	0.13	0.28	0.25	0.17	0.33
Coronary Heart Disease	Estonia	Females	Estonian Biobank	Sex	90-95%	30	0.48	0.34	0.65	0.57	0.43	0.73
Coronary Heart Disease	Estonia	Females	Estonian Biobank	Sex	90-95%	35	0.82	0.63	1.04	0.97	0.77	1.18
Coronary Heart Disease	Estonia	Females	Estonian Biobank	Sex	90-95%	40	1.18	0.93	1.49	1.39	1.14	1.67
Coronary Heart Disease	Estonia	Females	Estonian Biobank	Sex	90-95%	45	1.72	1.4	2.13	2.04	1.69	2.39
Coronary Heart Disease	Estonia	Females	Estonian Biobank	Sex	90-95%	50	2.62	2.1	3.22	3.1	2.56	3.6
Coronary Heart Disease	Estonia	Females	Estonian Biobank	Sex	90-95%	55	4.44	3.62	5.35	5.23	4.41	6.03
Coronary Heart Disease	Estonia	Females	Estonian Biobank	Sex	90-95%	60	7.69	6.09	9.44	9.05	7.45	10.85
Coronary Heart Disease	Estonia	Females	Estonian Biobank	Sex	90-95%	65	14.22	11.74	16.88	16.61	14.27	19.05
Coronary Heart Disease	Estonia	Females	Estonian Biobank	Sex	90-95%	70	25.38	20.84	30.52	29.26	24.41	33.68
Coronary Heart Disease	Estonia	Females	Estonian Biobank	Sex	90-95%	75	39.76	33.96	45.53	44.97	40.09	49.76
Coronary Heart Disease	Estonia	Females	Estonian Biobank	Sex	90-95%	80	54.73	47.48	61.42	60.37	54.28	65.44
Coronary Heart Disease	Estonia	Females	Estonian Biobank	Sex	> 95%	5	0	0	0	0	0	0
Coronary Heart Disease	Estonia	Females	Estonian Biobank	Sex	> 95%	10	0	0	0	0	0	0
Coronary Heart Disease	Estonia	Females	Estonian Biobank	Sex	> 95%	15	0	0	0	0	0	0
Coronary Heart Disease	Estonia	Females	Estonian Biobank	Sex	> 95%	20	0.05	0.01	0.09	0.07	0.02	0.13
Coronary Heart Disease	Estonia	Females	Estonian Biobank	Sex	> 95%	25	0.21	0.13	0.28	0.3	0.2	0.41
Coronary Heart Disease	Estonia	Females	Estonian Biobank	Sex	> 95%	30	0.48	0.34	0.63	0.7	0.53	0.9
Coronary Heart Disease	Estonia	Females	Estonian Biobank	Sex	> 95%	35	0.81	0.64	1.03	1.2	0.96	1.46
Coronary Heart Disease	Estonia	Females	Estonian Biobank	Sex	> 95%	40	1.16	0.92	1.45	1.72	1.4	2.06
Coronary Heart Disease	Estonia	Females	Estonian Biobank	Sex	> 95%	45	1.7	1.39	2.07	2.51	2.09	2.97
Coronary Heart Disease	Estonia	Females	Estonian Biobank	Sex	> 95%	50	2.59	2.07	3.15	3.81	3.18	4.45
Coronary Heart Disease	Estonia	Females	Estonian Biobank	Sex	> 95%	55	4.39	3.54	5.29	6.43	5.46	7.41
Coronary Heart Disease	Estonia	Females	Estonian Biobank	Sex	> 95%	60	7.61	6.06	9.45	11.06	9.13	13.13
Coronary Heart Disease	Estonia	Females	Estonian Biobank	Sex	> 95%	65	14.07	11.61	16.87	20.09	17.42	23.11
Coronary Heart Disease	Estonia	Females	Estonian Biobank	Sex	> 95%	70	25.13	20.52	30.03	34.73	29.47	39.55
Coronary Heart Disease	Estonia	Females	Estonian Biobank	Sex	> 95%	75	39.42	33.19	45.1	51.89	46.43	56.8
Coronary Heart Disease	Estonia	Females	Estonian Biobank	Sex	> 95%	80	54.35	47.24	60.52	67.29	61.15	71.96

### Sheet: Supplementary Table 19
Supplementary Table 19. Differences in Hazard Ratio depending on if the start of follow-up assumed to begin at birth, registry linkage, or recruitment.
FollowUp Start Time	Phenotype	Controls	Cases	Beta	SE	Delta	SE_Diff	Z	Pval
Birth	Gout	439387	7945	0.63	0.01	NA	NA	NA	NA
Baseline	Gout	439377	6910	0.61	0.01	-0.01	0.02	-0.6	0.55
Registry	Gout	439387	7920	0.63	0.01	0	0.02	0	1
Birth	Prostate Cancer	193123	11638	0.67	0.01	NA	NA	NA	NA
Baseline	Prostate Cancer	193118	9457	0.64	0.01	-0.03	0.01	-2.3	0.02
Registry	Prostate Cancer	193123	11626	0.67	0.01	0	0.01	0	1
Birth	Rheumatoid Arthritis	446338	994	0.63	0.03	NA	NA	NA	NA
Baseline	Rheumatoid Arthritis	446328	733	0.59	0.04	-0.04	0.05	-0.74	0.46
Registry	Rheumatoid Arthritis	446338	978	0.63	0.03	0.01	0.04	0.13	0.9
Birth	Type 1 Diabetes	446340	992	0.75	0.03	NA	NA	NA	NA
Baseline	Type 1 Diabetes	446330	526	0.65	0.04	-0.1	0.05	-1.76	0.08
Registry	Type 1 Diabetes	446340	964	0.74	0.03	0	0.05	-0.09	0.93
Birth	Epilepsy	441446	5886	0.11	0.01	NA	NA	NA	NA
Baseline	Epilepsy	441436	3651	0.1	0.02	-0.01	0.02	-0.56	0.57
Registry	Epilepsy	441446	5736	0.11	0.01	0	0.02	-0.02	0.99
Birth	Breast Cancer	227339	15232	0.51	0.01	NA	NA	NA	NA
Baseline	Breast Cancer	227334	9055	0.5	0.01	-0.01	0.01	-0.55	0.58
Registry	Breast Cancer	227339	14954	0.51	0.01	0	0.01	-0.13	0.9
